# Effect of household boiling on ciprofloxacin and enrofloxacin residues in cow milk from Dhaka, Bangladesh: paired HPLC-UV screening and dietary exposure assessment

**DOI:** 10.64898/2026.08.18.26360522

**Authors:** Munir Ahmed, Md. Abdullahil Asif, Farhana Rinky, Md. Golam Mostafa, Mohammad Nazrul Islam Bhuiyan, Sadia Afrin, Taihan Ahmed, Asma Rahman

## Abstract

Boiling raw milk before drinking is a common practice in Bangladesh, but its impact on residue levels of ciprofloxacin and enrofloxacin is not well known. This study looked at these antibiotics in 120 raw cow milk samples from 12 dairy areas near Dhaka, collected between November 2023 and March 2024. Each sample was split into two parts: one tested as raw milk and the other after boiling at home for 15 minutes. Residues were checked using matrix-matched HPLC-UV.

Ciprofloxacin and enrofloxacin were found in 113 out of 120 samples (94.2%), and at least one of them was present in 117 samples (97.5%). We considered a level of 12.5 micrograms per liter or higher as detected. The average combined amount of these antibiotics dropped from 194.61 micrograms per kilogram in raw milk to 179.57 micrograms per kilogram after boiling, a decrease that was statistically significant (p < 0.001). However, the percentage of samples exceeding the EU maximum residue limit of 100 micrograms per kilogram only went down from 92.5% in raw milk to 90.0% after boiling, which was not statistically significant (p = 0.250).

Using national milk consumption data as an estimate of intake, the hazard index for adults was 0.360 for raw milk and 0.332 for boiled. Calculated with a 10 kg body weight, these values were 2.159 and 1.992, respectively. Overall, boiling at home did reduce the levels of ciprofloxacin and enrofloxacin, but it usually did not bring high-residue samples below the EU limit.

## Supplementary Data 1 for "Effect of household boiling on ciprofloxacin and enrofloxacin residues in cow milk from Dhaka, Bangladesh: paired HPLC-UV screening and dietary exposure assessment"

### Sheet: README
S1 Data – Sample-Level and Analysis-Ready Dataset
Article title	Effect of household boiling on ciprofloxacin and enrofloxacin residues in cow milk from Dhaka, Bangladesh: paired HPLC-UV screening and dietary exposure assessment
File purpose	Supporting dataset containing observed sample-level measurements, calculated variables, and statistical input tables used for the manuscript analyses.
Primary unit	One paired milk sample; n = 120 samples from 12 sampling areas.
Observed measurements	CIP and ENR concentrations in raw and boiled aliquots. Blank concentration cells denote ND in the archived dataset.
Calculated variables	Total FQ = CIP + ENR; detection indicators; combined-MRL exceedance indicators.
Combined MRL rule	100 µg/kg applied to Total FQ (CIP + ENR), not to CIP or ENR separately.
ND handling	Main regional/exposure analyses use ND = 0; sensitivity analysis uses 6.25 µg/kg (half of the 12.5 µg/L milk-equivalent reporting level).
Source-limited records	No reconstructed instrument peak-area records, replicate-level validation records, or stability replicate data are included in this workbook.
Sheets	Raw_Sample_Data; Calculated_Variables; Statistical_Input_Wide; Statistical_Input_Long; Variable_Dictionary; Analysis_Assumptions; Analysis_Map.

### Sheet: Raw_Sample_Data
Sample_No	Sample_ID	Region_Code	Region_Num	Region_Name	Sampling_Source	CIP_Raw	CIP_Boiled	ENR_Raw	ENR_Boiled
1	R01-S01	R01	1	Banasree	Milk collection point	90.04	102.34	82.66	68.51
2	R01-S02	R01	1	Banasree	Milk collection point	60	45.57	87.52	103.57
3	R01-S03	R01	1	Banasree	Milk collection point	30.33	51.88	53.31	37.32
4	R01-S04	R01	1	Banasree	Milk collection point	109.03	103	97.57	108.98
5	R01-S05	R01	1	Banasree	Milk collection point	91.67	77.31	111.52	102.51
6	R01-S06	R01	1	Banasree	Milk collection point	111.43	103.55	95.37	112.43
7	R01-S07	R01	1	Banasree	Milk collection point	109.37	104.35	117.22	125.81
8	R01-S08	R01	1	Banasree	Milk collection point	28.35	37.43	73.23	65.56
9	R01-S09	R01	1	Banasree	Milk collection point	79.24	105.76	106.71	91.67
10	R01-S10	R01	1	Banasree	Milk collection point	119.53	102.24	108.77	116.55
11	R02-S01	R02	2	Basundhara	Milk collection point	59.62	83.33	88.85	76.81
12	R02-S02	R02	2	Basundhara	Milk collection point	99.64	92.53	104.86	121.35
13	R02-S03	R02	2	Basundhara	Milk collection point	107.63	101.27	112.77	132.57
14	R02-S04	R02	2	Basundhara	Milk collection point			106.78	94.89
15	R02-S05	R02	2	Basundhara	Milk collection point	115.34	107.94	120.89	110.66
16	R02-S06	R02	2	Basundhara	Milk collection point	97.62	118.63	102.57	112.27
17	R02-S07	R02	2	Basundhara	Milk collection point	75.68	63.43	81.57	71.48
18	R02-S08	R02	2	Basundhara	Milk collection point	78.13	87.41	83.68	72.77
19	R02-S09	R02	2	Basundhara	Milk collection point	56.72	48.22	77.39	94.88
20	R02-S10	R02	2	Basundhara	Milk collection point	95.41	82.32	91.91	86.78
21	R03-S01	R03	3	Dhanmondi	Milk collection point	73.35	58.21	80.58	71.35
22	R03-S02	R03	3	Dhanmondi	Milk collection point	92.41	102.46	108.77	101.13
23	R03-S03	R03	3	Dhanmondi	Milk collection point	127.45	117	130.72	118.71
24	R03-S04	R03	3	Dhanmondi	Milk collection point	75.79	62.57	88.91	98.33
25	R03-S05	R03	3	Dhanmondi	Milk collection point	37.84	52.65	65.71	58.22
26	R03-S06	R03	3	Dhanmondi	Milk collection point	91.59	84.21	87.31	74.66
27	R03-S07	R03	3	Dhanmondi	Milk collection point	80.61	65.44	104.55	93.65
28	R03-S08	R03	3	Dhanmondi	Milk collection point	89.96	102.53	107.99	119.78
29	R03-S09	R03	3	Dhanmondi	Milk collection point	106.78	104.66
30	R03-S10	R03	3	Dhanmondi	Milk collection point	102.94	137.47	132.74	108.78
31	R04-S01	R04	4	Hazaribag	Milk collection point	145.82	130.31	150.23	134.45
32	R04-S02	R04	4	Hazaribag	Milk collection point
33	R04-S03	R04	4	Hazaribag	Milk collection point	145.31	124.76	158.67	141.33
34	R04-S04	R04	4	Hazaribag	Milk collection point	132.43	139.48	141.68	134.94
35	R04-S05	R04	4	Hazaribag	Milk collection point	124.55	105.73	137.56	121.45
36	R04-S06	R04	4	Hazaribag	Milk collection point	138.69	121.56	119.77	107.31
37	R04-S07	R04	4	Hazaribag	Milk collection point	117.76	111.12	114.45	103.88
38	R04-S08	R04	4	Hazaribag	Milk collection point	151	134.89	134.21	122.33
39	R04-S09	R04	4	Hazaribag	Milk collection point	97.35	103.25	101.34	113.88
40	R04-S10	R04	4	Hazaribag	Milk collection point	74.31	61.73	87.33	78.55
41	R05-S01	R05	5	Jatrabari	Milk collection point	73.36	89.3	86.44	71.56
42	R05-S02	R05	5	Jatrabari	Milk collection point	94.59	82.82	73.33	96.56
43	R05-S03	R05	5	Jatrabari	Milk collection point	106.67	96.74	113.45	98.33
44	R05-S04	R05	5	Jatrabari	Milk collection point	103.37	92.58	102.78	88.47
45	R05-S05	R05	5	Jatrabari	Milk collection point
46	R05-S06	R05	5	Jatrabari	Milk collection point	79.73	83.67	89.45	75.77
47	R05-S07	R05	5	Jatrabari	Milk collection point	52.86	67.39	88.34	73.45
48	R05-S08	R05	5	Jatrabari	Milk collection point	63.25	55.43
49	R05-S09	R05	5	Jatrabari	Milk collection point	107.89	101.74	111.78	107.39
50	R05-S10	R05	5	Jatrabari	Milk collection point	129.49	109.14	118.66	106.56
51	R06-S01	R06	6	Keraniganj	Milk collection point	103.94	100.23	121.64	111.34
52	R06-S02	R06	6	Keraniganj	Milk collection point	156.24	140.23	142.56	129.56
53	R06-S03	R06	6	Keraniganj	Milk collection point			149.67	132.39
54	R06-S04	R06	6	Keraniganj	Milk collection point	97.32	109.23	143.56	129.65
55	R06-S05	R06	6	Keraniganj	Milk collection point	148.22	120.75	147.78	113.76
56	R06-S06	R06	6	Keraniganj	Milk collection point	111.33	97.71	137.89	125.66
57	R06-S07	R06	6	Keraniganj	Milk collection point	109.55	91.23	133.33	122.31
58	R06-S08	R06	6	Keraniganj	Milk collection point	132.21	121.67	142.37	126.45
59	R06-S09	R06	6	Keraniganj	Milk collection point	66.23	76.35	98.38	109.34
60	R06-S10	R06	6	Keraniganj	Milk collection point	71.89	62.33	85.41	69.42
61	R07-S01	R07	7	Munshiganj Sadar	Milk collection point	74.59	55.33	82.78	70.57
62	R07-S02	R07	7	Munshiganj Sadar	Milk collection point	59.18	45.76	68.45	61.39
63	R07-S03	R07	7	Munshiganj Sadar	Milk collection point	47.52	35.45	52.45	44.55
64	R07-S04	R07	7	Munshiganj Sadar	Milk collection point	44.53	28.26	61.34	53.45
65	R07-S05	R07	7	Munshiganj Sadar	Milk collection point	26.77	39.42	54.45	47.34
66	R07-S06	R07	7	Munshiganj Sadar	Milk collection point	57.47	49.46	89.58	81.45
67	R07-S07	R07	7	Munshiganj Sadar	Milk collection point	92.35	102.21	112.56	106.76
68	R07-S08	R07	7	Munshiganj Sadar	Milk collection point			153.65	142.73
69	R07-S09	R07	7	Munshiganj Sadar	Milk collection point	152.24	129.95	157.67	143.45
70	R07-S10	R07	7	Munshiganj Sadar	Milk collection point	119.43	106.56	136.98	121.78
71	R08-S01	R08	8	Narayanganj	Milk collection point	119.34	107.15	139.79	124.67
72	R08-S02	R08	8	Narayanganj	Milk collection point	113.35	91.24	127.67	108.34
73	R08-S03	R08	8	Narayanganj	Milk collection point	88.44	107.25	118.88	103.45
74	R08-S04	R08	8	Narayanganj	Milk collection point	121.45	115.13	127.44	139.44
75	R08-S05	R08	8	Narayanganj	Milk collection point	109.33	98.59	144.72	131.79
76	R08-S06	R08	8	Narayanganj	Milk collection point	97.34	84.46	102.51	94.47
77	R08-S07	R08	8	Narayanganj	Milk collection point	122.77	107.45	153.89	139.78
78	R08-S08	R08	8	Narayanganj	Milk collection point	136.32	106.66	143.67	128.67
79	R08-S09	R08	8	Narayanganj	Milk collection point	108.76	91.56	123.45	108.34
80	R08-S10	R08	8	Narayanganj	Milk collection point	64.46	53.42	87.56	101.54
81	R09-S01	R09	9	Narshingdi	Milk collection point	82.45	68.93	92.22	76.45
82	R09-S02	R09	9	Narshingdi	Milk collection point	91.23	83.17	134.67	118.67
83	R09-S03	R09	9	Narshingdi	Milk collection point	79.44	88.12	114	107.23
84	R09-S04	R09	9	Narshingdi	Milk collection point	82.16	80.31	94.34	93.56
85	R09-S05	R09	9	Narshingdi	Milk collection point	73.42	68.31	88.34	59.56
86	R09-S06	R09	9	Narshingdi	Milk collection point	102.53	83.41	122.65	105.44
87	R09-S07	R09	9	Narshingdi	Milk collection point	107.48	95.48	124.67	111.34
88	R09-S08	R09	9	Narshingdi	Milk collection point	111.64	82.89	151.93	129.56
89	R09-S09	R09	9	Narshingdi	Milk collection point	94.63	76.83	132.51	108.78
90	R09-S10	R09	9	Narshingdi	Milk collection point	98.56	102.61	125.68	106.32
91	R10-S01	R10	10	Rayerbazar	Milk collection point	54.96	35.18	66.54	59.65
92	R10-S02	R10	10	Rayerbazar	Milk collection point	69.49	62.55	82.61	93.67
93	R10-S03	R10	10	Rayerbazar	Milk collection point	73.53	58.24	79.64	72.78
94	R10-S04	R10	10	Rayerbazar	Milk collection point	49.62	32.42
95	R10-S05	R10	10	Rayerbazar	Milk collection point	50.23	34.33	87.81	68.62
96	R10-S06	R10	10	Rayerbazar	Milk collection point	96.55	87.33	107.76	98.82
97	R10-S07	R10	10	Rayerbazar	Milk collection point
98	R10-S08	R10	10	Rayerbazar	Milk collection point	93.25	81.12	95.66	112.62
99	R10-S09	R10	10	Rayerbazar	Milk collection point	108.41	107.91	137.47	114.67
100	R10-S10	R10	10	Rayerbazar	Milk collection point	124.79	107.33	103.56	96.82
101	R11-S01	R11	11	Savar	Milk collection point	58.33	41.06	77.61	72.54
102	R11-S02	R11	11	Savar	Milk collection point	98.96	90.51	84.45	95.34
103	R11-S03	R11	11	Savar	Milk collection point	124.35	109.71	143.23	117.45
104	R11-S04	R11	11	Savar	Milk collection point	106.71	121.55	152.67	121.73
105	R11-S05	R11	11	Savar	Milk collection point	109.21	95.62	125.78	109.67
106	R11-S06	R11	11	Savar	Milk collection point	112.72	104.21	115.32	101.45
107	R11-S07	R11	11	Savar	Milk collection point	116.44	107.33	111.67	104.55
108	R11-S08	R11	11	Savar	Milk collection point	127.24	106.42	141.52	126.54
109	R11-S09	R11	11	Savar	Milk collection point	118.91	101.33	108.43	91.54
110	R11-S10	R11	11	Savar	Milk collection point	121.21	103.47	143.54	122.56
111	R12-S01	R12	12	Tongi	Milk collection point	137.04	109.84	151.33	125.77
112	R12-S02	R12	12	Tongi	Milk collection point	43.34	58.21
113	R12-S03	R12	12	Tongi	Milk collection point	76.88	62	93.45	82.32
114	R12-S04	R12	12	Tongi	Milk collection point	105.23	91.43	108.34	94.45
115	R12-S05	R12	12	Tongi	Milk collection point	95.57	89.21	106.45	91.67
116	R12-S06	R12	12	Tongi	Milk collection point	126.67	118.49	144.45	135.76
117	R12-S07	R12	12	Tongi	Milk collection point	117.61	95.5	121.45	103.67
118	R12-S08	R12	12	Tongi	Milk collection point	109.42	101.54	112.34	107.56
119	R12-S09	R12	12	Tongi	Milk collection point			106.56	102.45
120	R12-S10	R12	12	Tongi	Milk collection point	118.33	104.67	125.67	113.45

### Sheet: Calculated_Variables
Sample_No	Sample_ID	TotalFQ_Raw	TotalFQ_Boiled	CIP_Raw_Detected	CIP_Boiled_Detected	ENR_Raw_Detected	ENR_Boiled_Detected	TotalFQ_Raw_Detected	TotalFQ_Boiled_Detected	MRL_Raw	MRL_Boiled
1	R01-S01	172.7	170.85	1	1	1	1	1	1	1	1
2	R01-S02	147.52	149.14	1	1	1	1	1	1	1	1
3	R01-S03	83.64	89.2	1	1	1	1	1	1	0	0
4	R01-S04	206.6	211.98	1	1	1	1	1	1	1	1
5	R01-S05	203.19	179.82	1	1	1	1	1	1	1	1
6	R01-S06	206.8	215.98	1	1	1	1	1	1	1	1
7	R01-S07	226.59	230.16	1	1	1	1	1	1	1	1
8	R01-S08	101.58	102.99	1	1	1	1	1	1	1	1
9	R01-S09	185.95	197.43	1	1	1	1	1	1	1	1
10	R01-S10	228.3	218.79	1	1	1	1	1	1	1	1
11	R02-S01	148.47	160.14	1	1	1	1	1	1	1	1
12	R02-S02	204.5	213.88	1	1	1	1	1	1	1	1
13	R02-S03	220.4	233.84	1	1	1	1	1	1	1	1
14	R02-S04	106.78	94.89	0	0	1	1	1	1	1	0
15	R02-S05	236.23	218.6	1	1	1	1	1	1	1	1
16	R02-S06	200.19	230.9	1	1	1	1	1	1	1	1
17	R02-S07	157.25	134.91	1	1	1	1	1	1	1	1
18	R02-S08	161.81	160.18	1	1	1	1	1	1	1	1
19	R02-S09	134.11	143.1	1	1	1	1	1	1	1	1
20	R02-S10	187.32	169.1	1	1	1	1	1	1	1	1
21	R03-S01	153.93	129.56	1	1	1	1	1	1	1	1
22	R03-S02	201.18	203.59	1	1	1	1	1	1	1	1
23	R03-S03	258.17	235.71	1	1	1	1	1	1	1	1
24	R03-S04	164.7	160.9	1	1	1	1	1	1	1	1
25	R03-S05	103.55	110.87	1	1	1	1	1	1	1	1
26	R03-S06	178.9	158.87	1	1	1	1	1	1	1	1
27	R03-S07	185.16	159.09	1	1	1	1	1	1	1	1
28	R03-S08	197.95	222.31	1	1	1	1	1	1	1	1
29	R03-S09	106.78	104.66	1	1	0	0	1	1	1	1
30	R03-S10	235.68	246.25	1	1	1	1	1	1	1	1
31	R04-S01	296.05	264.76	1	1	1	1	1	1	1	1
32	R04-S02			0	0	0	0	0	0	0	0
33	R04-S03	303.98	266.09	1	1	1	1	1	1	1	1
34	R04-S04	274.11	274.42	1	1	1	1	1	1	1	1
35	R04-S05	262.11	227.18	1	1	1	1	1	1	1	1
36	R04-S06	258.46	228.87	1	1	1	1	1	1	1	1
37	R04-S07	232.21	215	1	1	1	1	1	1	1	1
38	R04-S08	285.21	257.22	1	1	1	1	1	1	1	1
39	R04-S09	198.69	217.13	1	1	1	1	1	1	1	1
40	R04-S10	161.64	140.28	1	1	1	1	1	1	1	1
41	R05-S01	159.8	160.86	1	1	1	1	1	1	1	1
42	R05-S02	167.92	179.38	1	1	1	1	1	1	1	1
43	R05-S03	220.12	195.07	1	1	1	1	1	1	1	1
44	R05-S04	206.15	181.05	1	1	1	1	1	1	1	1
45	R05-S05			0	0	0	0	0	0	0	0
46	R05-S06	169.18	159.44	1	1	1	1	1	1	1	1
47	R05-S07	141.2	140.84	1	1	1	1	1	1	1	1
48	R05-S08	63.25	55.43	1	1	0	0	1	1	0	0
49	R05-S09	219.67	209.13	1	1	1	1	1	1	1	1
50	R05-S10	248.15	215.7	1	1	1	1	1	1	1	1
51	R06-S01	225.58	211.57	1	1	1	1	1	1	1	1
52	R06-S02	298.8	269.79	1	1	1	1	1	1	1	1
53	R06-S03	149.67	132.39	0	0	1	1	1	1	1	1
54	R06-S04	240.88	238.88	1	1	1	1	1	1	1	1
55	R06-S05	296	234.51	1	1	1	1	1	1	1	1
56	R06-S06	249.22	223.37	1	1	1	1	1	1	1	1
57	R06-S07	242.88	213.54	1	1	1	1	1	1	1	1
58	R06-S08	274.58	248.12	1	1	1	1	1	1	1	1
59	R06-S09	164.61	185.69	1	1	1	1	1	1	1	1
60	R06-S10	157.3	131.75	1	1	1	1	1	1	1	1
61	R07-S01	157.37	125.9	1	1	1	1	1	1	1	1
62	R07-S02	127.63	107.15	1	1	1	1	1	1	1	1
63	R07-S03	99.97	80	1	1	1	1	1	1	0	0
64	R07-S04	105.87	81.71	1	1	1	1	1	1	1	0
65	R07-S05	81.22	86.76	1	1	1	1	1	1	0	0
66	R07-S06	147.05	130.91	1	1	1	1	1	1	1	1
67	R07-S07	204.91	208.97	1	1	1	1	1	1	1	1
68	R07-S08	153.65	142.73	0	0	1	1	1	1	1	1
69	R07-S09	309.91	273.4	1	1	1	1	1	1	1	1
70	R07-S10	256.41	228.34	1	1	1	1	1	1	1	1
71	R08-S01	259.13	231.82	1	1	1	1	1	1	1	1
72	R08-S02	241.02	199.58	1	1	1	1	1	1	1	1
73	R08-S03	207.32	210.7	1	1	1	1	1	1	1	1
74	R08-S04	248.89	254.57	1	1	1	1	1	1	1	1
75	R08-S05	254.05	230.38	1	1	1	1	1	1	1	1
76	R08-S06	199.85	178.93	1	1	1	1	1	1	1	1
77	R08-S07	276.66	247.23	1	1	1	1	1	1	1	1
78	R08-S08	279.99	235.33	1	1	1	1	1	1	1	1
79	R08-S09	232.21	199.9	1	1	1	1	1	1	1	1
80	R08-S10	152.02	154.96	1	1	1	1	1	1	1	1
81	R09-S01	174.67	145.38	1	1	1	1	1	1	1	1
82	R09-S02	225.9	201.84	1	1	1	1	1	1	1	1
83	R09-S03	193.44	195.35	1	1	1	1	1	1	1	1
84	R09-S04	176.5	173.87	1	1	1	1	1	1	1	1
85	R09-S05	161.76	127.87	1	1	1	1	1	1	1	1
86	R09-S06	225.18	188.85	1	1	1	1	1	1	1	1
87	R09-S07	232.15	206.82	1	1	1	1	1	1	1	1
88	R09-S08	263.57	212.45	1	1	1	1	1	1	1	1
89	R09-S09	227.14	185.61	1	1	1	1	1	1	1	1
90	R09-S10	224.24	208.93	1	1	1	1	1	1	1	1
91	R10-S01	121.5	94.83	1	1	1	1	1	1	1	0
92	R10-S02	152.1	156.22	1	1	1	1	1	1	1	1
93	R10-S03	153.17	131.02	1	1	1	1	1	1	1	1
94	R10-S04	49.62	32.42	1	1	0	0	1	1	0	0
95	R10-S05	138.04	102.95	1	1	1	1	1	1	1	1
96	R10-S06	204.31	186.15	1	1	1	1	1	1	1	1
97	R10-S07			0	0	0	0	0	0	0	0
98	R10-S08	188.91	193.74	1	1	1	1	1	1	1	1
99	R10-S09	245.88	222.58	1	1	1	1	1	1	1	1
100	R10-S10	228.35	204.15	1	1	1	1	1	1	1	1
101	R11-S01	135.94	113.6	1	1	1	1	1	1	1	1
102	R11-S02	183.41	185.85	1	1	1	1	1	1	1	1
103	R11-S03	267.58	227.16	1	1	1	1	1	1	1	1
104	R11-S04	259.38	243.28	1	1	1	1	1	1	1	1
105	R11-S05	234.99	205.29	1	1	1	1	1	1	1	1
106	R11-S06	228.04	205.66	1	1	1	1	1	1	1	1
107	R11-S07	228.11	211.88	1	1	1	1	1	1	1	1
108	R11-S08	268.76	232.96	1	1	1	1	1	1	1	1
109	R11-S09	227.34	192.87	1	1	1	1	1	1	1	1
110	R11-S10	264.75	226.03	1	1	1	1	1	1	1	1
111	R12-S01	288.37	235.61	1	1	1	1	1	1	1	1
112	R12-S02	43.34	58.21	1	1	0	0	1	1	0	0
113	R12-S03	170.33	144.32	1	1	1	1	1	1	1	1
114	R12-S04	213.57	185.88	1	1	1	1	1	1	1	1
115	R12-S05	202.02	180.88	1	1	1	1	1	1	1	1
116	R12-S06	271.12	254.25	1	1	1	1	1	1	1	1
117	R12-S07	239.06	199.17	1	1	1	1	1	1	1	1
118	R12-S08	221.76	209.1	1	1	1	1	1	1	1	1
119	R12-S09	106.56	102.45	0	0	1	1	1	1	1	1
120	R12-S10	244	218.12	1	1	1	1	1	1	1	1

### Sheet: Statistical_Input_Wide
Sample_No	Sample_ID	Region_Code	Region_Num	Region_Name	Sampling_Source	CIP_Raw	CIP_Boiled	ENR_Raw	ENR_Boiled	TotalFQ_Raw	TotalFQ_Boiled	CIP_Raw_Detected	CIP_Boiled_Detected	ENR_Raw_Detected	ENR_Boiled_Detected	TotalFQ_Raw_Detected	TotalFQ_Boiled_Detected	MRL_Raw	MRL_Boiled
1	R01-S01	R01	1	Banasree	Milk collection point	90.04	102.34	82.66	68.51	172.7	170.85	1	1	1	1	1	1	1	1
2	R01-S02	R01	1	Banasree	Milk collection point	60	45.57	87.52	103.57	147.52	149.14	1	1	1	1	1	1	1	1
3	R01-S03	R01	1	Banasree	Milk collection point	30.33	51.88	53.31	37.32	83.64	89.2	1	1	1	1	1	1	0	0
4	R01-S04	R01	1	Banasree	Milk collection point	109.03	103	97.57	108.98	206.6	211.98	1	1	1	1	1	1	1	1
5	R01-S05	R01	1	Banasree	Milk collection point	91.67	77.31	111.52	102.51	203.19	179.82	1	1	1	1	1	1	1	1
6	R01-S06	R01	1	Banasree	Milk collection point	111.43	103.55	95.37	112.43	206.8	215.98	1	1	1	1	1	1	1	1
7	R01-S07	R01	1	Banasree	Milk collection point	109.37	104.35	117.22	125.81	226.59	230.16	1	1	1	1	1	1	1	1
8	R01-S08	R01	1	Banasree	Milk collection point	28.35	37.43	73.23	65.56	101.58	102.99	1	1	1	1	1	1	1	1
9	R01-S09	R01	1	Banasree	Milk collection point	79.24	105.76	106.71	91.67	185.95	197.43	1	1	1	1	1	1	1	1
10	R01-S10	R01	1	Banasree	Milk collection point	119.53	102.24	108.77	116.55	228.3	218.79	1	1	1	1	1	1	1	1
11	R02-S01	R02	2	Basundhara	Milk collection point	59.62	83.33	88.85	76.81	148.47	160.14	1	1	1	1	1	1	1	1
12	R02-S02	R02	2	Basundhara	Milk collection point	99.64	92.53	104.86	121.35	204.5	213.88	1	1	1	1	1	1	1	1
13	R02-S03	R02	2	Basundhara	Milk collection point	107.63	101.27	112.77	132.57	220.4	233.84	1	1	1	1	1	1	1	1
14	R02-S04	R02	2	Basundhara	Milk collection point			106.78	94.89	106.78	94.89	0	0	1	1	1	1	1	0
15	R02-S05	R02	2	Basundhara	Milk collection point	115.34	107.94	120.89	110.66	236.23	218.6	1	1	1	1	1	1	1	1
16	R02-S06	R02	2	Basundhara	Milk collection point	97.62	118.63	102.57	112.27	200.19	230.9	1	1	1	1	1	1	1	1
17	R02-S07	R02	2	Basundhara	Milk collection point	75.68	63.43	81.57	71.48	157.25	134.91	1	1	1	1	1	1	1	1
18	R02-S08	R02	2	Basundhara	Milk collection point	78.13	87.41	83.68	72.77	161.81	160.18	1	1	1	1	1	1	1	1
19	R02-S09	R02	2	Basundhara	Milk collection point	56.72	48.22	77.39	94.88	134.11	143.1	1	1	1	1	1	1	1	1
20	R02-S10	R02	2	Basundhara	Milk collection point	95.41	82.32	91.91	86.78	187.32	169.1	1	1	1	1	1	1	1	1
21	R03-S01	R03	3	Dhanmondi	Milk collection point	73.35	58.21	80.58	71.35	153.93	129.56	1	1	1	1	1	1	1	1
22	R03-S02	R03	3	Dhanmondi	Milk collection point	92.41	102.46	108.77	101.13	201.18	203.59	1	1	1	1	1	1	1	1
23	R03-S03	R03	3	Dhanmondi	Milk collection point	127.45	117	130.72	118.71	258.17	235.71	1	1	1	1	1	1	1	1
24	R03-S04	R03	3	Dhanmondi	Milk collection point	75.79	62.57	88.91	98.33	164.7	160.9	1	1	1	1	1	1	1	1
25	R03-S05	R03	3	Dhanmondi	Milk collection point	37.84	52.65	65.71	58.22	103.55	110.87	1	1	1	1	1	1	1	1
26	R03-S06	R03	3	Dhanmondi	Milk collection point	91.59	84.21	87.31	74.66	178.9	158.87	1	1	1	1	1	1	1	1
27	R03-S07	R03	3	Dhanmondi	Milk collection point	80.61	65.44	104.55	93.65	185.16	159.09	1	1	1	1	1	1	1	1
28	R03-S08	R03	3	Dhanmondi	Milk collection point	89.96	102.53	107.99	119.78	197.95	222.31	1	1	1	1	1	1	1	1
29	R03-S09	R03	3	Dhanmondi	Milk collection point	106.78	104.66			106.78	104.66	1	1	0	0	1	1	1	1
30	R03-S10	R03	3	Dhanmondi	Milk collection point	102.94	137.47	132.74	108.78	235.68	246.25	1	1	1	1	1	1	1	1
31	R04-S01	R04	4	Hazaribag	Milk collection point	145.82	130.31	150.23	134.45	296.05	264.76	1	1	1	1	1	1	1	1
32	R04-S02	R04	4	Hazaribag	Milk collection point							0	0	0	0	0	0	0	0
33	R04-S03	R04	4	Hazaribag	Milk collection point	145.31	124.76	158.67	141.33	303.98	266.09	1	1	1	1	1	1	1	1
34	R04-S04	R04	4	Hazaribag	Milk collection point	132.43	139.48	141.68	134.94	274.11	274.42	1	1	1	1	1	1	1	1
35	R04-S05	R04	4	Hazaribag	Milk collection point	124.55	105.73	137.56	121.45	262.11	227.18	1	1	1	1	1	1	1	1
36	R04-S06	R04	4	Hazaribag	Milk collection point	138.69	121.56	119.77	107.31	258.46	228.87	1	1	1	1	1	1	1	1
37	R04-S07	R04	4	Hazaribag	Milk collection point	117.76	111.12	114.45	103.88	232.21	215	1	1	1	1	1	1	1	1
38	R04-S08	R04	4	Hazaribag	Milk collection point	151	134.89	134.21	122.33	285.21	257.22	1	1	1	1	1	1	1	1
39	R04-S09	R04	4	Hazaribag	Milk collection point	97.35	103.25	101.34	113.88	198.69	217.13	1	1	1	1	1	1	1	1
40	R04-S10	R04	4	Hazaribag	Milk collection point	74.31	61.73	87.33	78.55	161.64	140.28	1	1	1	1	1	1	1	1
41	R05-S01	R05	5	Jatrabari	Milk collection point	73.36	89.3	86.44	71.56	159.8	160.86	1	1	1	1	1	1	1	1
42	R05-S02	R05	5	Jatrabari	Milk collection point	94.59	82.82	73.33	96.56	167.92	179.38	1	1	1	1	1	1	1	1
43	R05-S03	R05	5	Jatrabari	Milk collection point	106.67	96.74	113.45	98.33	220.12	195.07	1	1	1	1	1	1	1	1
44	R05-S04	R05	5	Jatrabari	Milk collection point	103.37	92.58	102.78	88.47	206.15	181.05	1	1	1	1	1	1	1	1
45	R05-S05	R05	5	Jatrabari	Milk collection point							0	0	0	0	0	0	0	0
46	R05-S06	R05	5	Jatrabari	Milk collection point	79.73	83.67	89.45	75.77	169.18	159.44	1	1	1	1	1	1	1	1
47	R05-S07	R05	5	Jatrabari	Milk collection point	52.86	67.39	88.34	73.45	141.2	140.84	1	1	1	1	1	1	1	1
48	R05-S08	R05	5	Jatrabari	Milk collection point	63.25	55.43			63.25	55.43	1	1	0	0	1	1	0	0
49	R05-S09	R05	5	Jatrabari	Milk collection point	107.89	101.74	111.78	107.39	219.67	209.13	1	1	1	1	1	1	1	1
50	R05-S10	R05	5	Jatrabari	Milk collection point	129.49	109.14	118.66	106.56	248.15	215.7	1	1	1	1	1	1	1	1
51	R06-S01	R06	6	Keraniganj	Milk collection point	103.94	100.23	121.64	111.34	225.58	211.57	1	1	1	1	1	1	1	1
52	R06-S02	R06	6	Keraniganj	Milk collection point	156.24	140.23	142.56	129.56	298.8	269.79	1	1	1	1	1	1	1	1
53	R06-S03	R06	6	Keraniganj	Milk collection point			149.67	132.39	149.67	132.39	0	0	1	1	1	1	1	1
54	R06-S04	R06	6	Keraniganj	Milk collection point	97.32	109.23	143.56	129.65	240.88	238.88	1	1	1	1	1	1	1	1
55	R06-S05	R06	6	Keraniganj	Milk collection point	148.22	120.75	147.78	113.76	296	234.51	1	1	1	1	1	1	1	1
56	R06-S06	R06	6	Keraniganj	Milk collection point	111.33	97.71	137.89	125.66	249.22	223.37	1	1	1	1	1	1	1	1
57	R06-S07	R06	6	Keraniganj	Milk collection point	109.55	91.23	133.33	122.31	242.88	213.54	1	1	1	1	1	1	1	1
58	R06-S08	R06	6	Keraniganj	Milk collection point	132.21	121.67	142.37	126.45	274.58	248.12	1	1	1	1	1	1	1	1
59	R06-S09	R06	6	Keraniganj	Milk collection point	66.23	76.35	98.38	109.34	164.61	185.69	1	1	1	1	1	1	1	1
60	R06-S10	R06	6	Keraniganj	Milk collection point	71.89	62.33	85.41	69.42	157.3	131.75	1	1	1	1	1	1	1	1
61	R07-S01	R07	7	Munshiganj Sadar	Milk collection point	74.59	55.33	82.78	70.57	157.37	125.9	1	1	1	1	1	1	1	1
62	R07-S02	R07	7	Munshiganj Sadar	Milk collection point	59.18	45.76	68.45	61.39	127.63	107.15	1	1	1	1	1	1	1	1
63	R07-S03	R07	7	Munshiganj Sadar	Milk collection point	47.52	35.45	52.45	44.55	99.97	80	1	1	1	1	1	1	0	0
64	R07-S04	R07	7	Munshiganj Sadar	Milk collection point	44.53	28.26	61.34	53.45	105.87	81.71	1	1	1	1	1	1	1	0
65	R07-S05	R07	7	Munshiganj Sadar	Milk collection point	26.77	39.42	54.45	47.34	81.22	86.76	1	1	1	1	1	1	0	0
66	R07-S06	R07	7	Munshiganj Sadar	Milk collection point	57.47	49.46	89.58	81.45	147.05	130.91	1	1	1	1	1	1	1	1
67	R07-S07	R07	7	Munshiganj Sadar	Milk collection point	92.35	102.21	112.56	106.76	204.91	208.97	1	1	1	1	1	1	1	1
68	R07-S08	R07	7	Munshiganj Sadar	Milk collection point			153.65	142.73	153.65	142.73	0	0	1	1	1	1	1	1
69	R07-S09	R07	7	Munshiganj Sadar	Milk collection point	152.24	129.95	157.67	143.45	309.91	273.4	1	1	1	1	1	1	1	1
70	R07-S10	R07	7	Munshiganj Sadar	Milk collection point	119.43	106.56	136.98	121.78	256.41	228.34	1	1	1	1	1	1	1	1
71	R08-S01	R08	8	Narayanganj	Milk collection point	119.34	107.15	139.79	124.67	259.13	231.82	1	1	1	1	1	1	1	1
72	R08-S02	R08	8	Narayanganj	Milk collection point	113.35	91.24	127.67	108.34	241.02	199.58	1	1	1	1	1	1	1	1
73	R08-S03	R08	8	Narayanganj	Milk collection point	88.44	107.25	118.88	103.45	207.32	210.7	1	1	1	1	1	1	1	1
74	R08-S04	R08	8	Narayanganj	Milk collection point	121.45	115.13	127.44	139.44	248.89	254.57	1	1	1	1	1	1	1	1
75	R08-S05	R08	8	Narayanganj	Milk collection point	109.33	98.59	144.72	131.79	254.05	230.38	1	1	1	1	1	1	1	1
76	R08-S06	R08	8	Narayanganj	Milk collection point	97.34	84.46	102.51	94.47	199.85	178.93	1	1	1	1	1	1	1	1
77	R08-S07	R08	8	Narayanganj	Milk collection point	122.77	107.45	153.89	139.78	276.66	247.23	1	1	1	1	1	1	1	1
78	R08-S08	R08	8	Narayanganj	Milk collection point	136.32	106.66	143.67	128.67	279.99	235.33	1	1	1	1	1	1	1	1
79	R08-S09	R08	8	Narayanganj	Milk collection point	108.76	91.56	123.45	108.34	232.21	199.9	1	1	1	1	1	1	1	1
80	R08-S10	R08	8	Narayanganj	Milk collection point	64.46	53.42	87.56	101.54	152.02	154.96	1	1	1	1	1	1	1	1
81	R09-S01	R09	9	Narshingdi	Milk collection point	82.45	68.93	92.22	76.45	174.67	145.38	1	1	1	1	1	1	1	1
82	R09-S02	R09	9	Narshingdi	Milk collection point	91.23	83.17	134.67	118.67	225.9	201.84	1	1	1	1	1	1	1	1
83	R09-S03	R09	9	Narshingdi	Milk collection point	79.44	88.12	114	107.23	193.44	195.35	1	1	1	1	1	1	1	1
84	R09-S04	R09	9	Narshingdi	Milk collection point	82.16	80.31	94.34	93.56	176.5	173.87	1	1	1	1	1	1	1	1
85	R09-S05	R09	9	Narshingdi	Milk collection point	73.42	68.31	88.34	59.56	161.76	127.87	1	1	1	1	1	1	1	1
86	R09-S06	R09	9	Narshingdi	Milk collection point	102.53	83.41	122.65	105.44	225.18	188.85	1	1	1	1	1	1	1	1
87	R09-S07	R09	9	Narshingdi	Milk collection point	107.48	95.48	124.67	111.34	232.15	206.82	1	1	1	1	1	1	1	1
88	R09-S08	R09	9	Narshingdi	Milk collection point	111.64	82.89	151.93	129.56	263.57	212.45	1	1	1	1	1	1	1	1
89	R09-S09	R09	9	Narshingdi	Milk collection point	94.63	76.83	132.51	108.78	227.14	185.61	1	1	1	1	1	1	1	1
90	R09-S10	R09	9	Narshingdi	Milk collection point	98.56	102.61	125.68	106.32	224.24	208.93	1	1	1	1	1	1	1	1
91	R10-S01	R10	10	Rayerbazar	Milk collection point	54.96	35.18	66.54	59.65	121.5	94.83	1	1	1	1	1	1	1	0
92	R10-S02	R10	10	Rayerbazar	Milk collection point	69.49	62.55	82.61	93.67	152.1	156.22	1	1	1	1	1	1	1	1
93	R10-S03	R10	10	Rayerbazar	Milk collection point	73.53	58.24	79.64	72.78	153.17	131.02	1	1	1	1	1	1	1	1
94	R10-S04	R10	10	Rayerbazar	Milk collection point	49.62	32.42			49.62	32.42	1	1	0	0	1	1	0	0
95	R10-S05	R10	10	Rayerbazar	Milk collection point	50.23	34.33	87.81	68.62	138.04	102.95	1	1	1	1	1	1	1	1
96	R10-S06	R10	10	Rayerbazar	Milk collection point	96.55	87.33	107.76	98.82	204.31	186.15	1	1	1	1	1	1	1	1
97	R10-S07	R10	10	Rayerbazar	Milk collection point							0	0	0	0	0	0	0	0
98	R10-S08	R10	10	Rayerbazar	Milk collection point	93.25	81.12	95.66	112.62	188.91	193.74	1	1	1	1	1	1	1	1
99	R10-S09	R10	10	Rayerbazar	Milk collection point	108.41	107.91	137.47	114.67	245.88	222.58	1	1	1	1	1	1	1	1
100	R10-S10	R10	10	Rayerbazar	Milk collection point	124.79	107.33	103.56	96.82	228.35	204.15	1	1	1	1	1	1	1	1
101	R11-S01	R11	11	Savar	Milk collection point	58.33	41.06	77.61	72.54	135.94	113.6	1	1	1	1	1	1	1	1
102	R11-S02	R11	11	Savar	Milk collection point	98.96	90.51	84.45	95.34	183.41	185.85	1	1	1	1	1	1	1	1
103	R11-S03	R11	11	Savar	Milk collection point	124.35	109.71	143.23	117.45	267.58	227.16	1	1	1	1	1	1	1	1
104	R11-S04	R11	11	Savar	Milk collection point	106.71	121.55	152.67	121.73	259.38	243.28	1	1	1	1	1	1	1	1
105	R11-S05	R11	11	Savar	Milk collection point	109.21	95.62	125.78	109.67	234.99	205.29	1	1	1	1	1	1	1	1
106	R11-S06	R11	11	Savar	Milk collection point	112.72	104.21	115.32	101.45	228.04	205.66	1	1	1	1	1	1	1	1
107	R11-S07	R11	11	Savar	Milk collection point	116.44	107.33	111.67	104.55	228.11	211.88	1	1	1	1	1	1	1	1
108	R11-S08	R11	11	Savar	Milk collection point	127.24	106.42	141.52	126.54	268.76	232.96	1	1	1	1	1	1	1	1
109	R11-S09	R11	11	Savar	Milk collection point	118.91	101.33	108.43	91.54	227.34	192.87	1	1	1	1	1	1	1	1
110	R11-S10	R11	11	Savar	Milk collection point	121.21	103.47	143.54	122.56	264.75	226.03	1	1	1	1	1	1	1	1
111	R12-S01	R12	12	Tongi	Milk collection point	137.04	109.84	151.33	125.77	288.37	235.61	1	1	1	1	1	1	1	1
112	R12-S02	R12	12	Tongi	Milk collection point	43.34	58.21			43.34	58.21	1	1	0	0	1	1	0	0
113	R12-S03	R12	12	Tongi	Milk collection point	76.88	62	93.45	82.32	170.33	144.32	1	1	1	1	1	1	1	1
114	R12-S04	R12	12	Tongi	Milk collection point	105.23	91.43	108.34	94.45	213.57	185.88	1	1	1	1	1	1	1	1
115	R12-S05	R12	12	Tongi	Milk collection point	95.57	89.21	106.45	91.67	202.02	180.88	1	1	1	1	1	1	1	1
116	R12-S06	R12	12	Tongi	Milk collection point	126.67	118.49	144.45	135.76	271.12	254.25	1	1	1	1	1	1	1	1
117	R12-S07	R12	12	Tongi	Milk collection point	117.61	95.5	121.45	103.67	239.06	199.17	1	1	1	1	1	1	1	1
118	R12-S08	R12	12	Tongi	Milk collection point	109.42	101.54	112.34	107.56	221.76	209.1	1	1	1	1	1	1	1	1
119	R12-S09	R12	12	Tongi	Milk collection point			106.56	102.45	106.56	102.45	0	0	1	1	1	1	1	1
120	R12-S10	R12	12	Tongi	Milk collection point	118.33	104.67	125.67	113.45	244	218.12	1	1	1	1	1	1	1	1

### Sheet: Statistical_Input_Long
Record_ID	Sample_No	Sample_ID	Region_Code	Region_Num	Region_Name	Treatment	Treatment_Code	Analyte	Analyte_Code	Concentration_ug_kg	Concentration_ZeroFilled	Detected	MRL_Threshold_ug_kg	MRL_Exceedance
1	1	R01-S01	R01	1	Banasree	Raw	0	CIP	1	90.04	90.04	1
2	1	R01-S01	R01	1	Banasree	Raw	0	ENR	2	82.66	82.66	1
3	1	R01-S01	R01	1	Banasree	Raw	0	Total_FQ	3	172.7	172.7	1	100	1
4	1	R01-S01	R01	1	Banasree	Boiled	1	CIP	1	102.34	102.34	1
5	1	R01-S01	R01	1	Banasree	Boiled	1	ENR	2	68.51	68.51	1
6	1	R01-S01	R01	1	Banasree	Boiled	1	Total_FQ	3	170.85	170.85	1	100	1
7	2	R01-S02	R01	1	Banasree	Raw	0	CIP	1	60	60	1
8	2	R01-S02	R01	1	Banasree	Raw	0	ENR	2	87.52	87.52	1
9	2	R01-S02	R01	1	Banasree	Raw	0	Total_FQ	3	147.52	147.52	1	100	1
10	2	R01-S02	R01	1	Banasree	Boiled	1	CIP	1	45.57	45.57	1
11	2	R01-S02	R01	1	Banasree	Boiled	1	ENR	2	103.57	103.57	1
12	2	R01-S02	R01	1	Banasree	Boiled	1	Total_FQ	3	149.14	149.14	1	100	1
13	3	R01-S03	R01	1	Banasree	Raw	0	CIP	1	30.33	30.33	1
14	3	R01-S03	R01	1	Banasree	Raw	0	ENR	2	53.31	53.31	1
15	3	R01-S03	R01	1	Banasree	Raw	0	Total_FQ	3	83.64	83.64	1	100	0
16	3	R01-S03	R01	1	Banasree	Boiled	1	CIP	1	51.88	51.88	1
17	3	R01-S03	R01	1	Banasree	Boiled	1	ENR	2	37.32	37.32	1
18	3	R01-S03	R01	1	Banasree	Boiled	1	Total_FQ	3	89.2	89.2	1	100	0
19	4	R01-S04	R01	1	Banasree	Raw	0	CIP	1	109.03	109.03	1
20	4	R01-S04	R01	1	Banasree	Raw	0	ENR	2	97.57	97.57	1
21	4	R01-S04	R01	1	Banasree	Raw	0	Total_FQ	3	206.6	206.6	1	100	1
22	4	R01-S04	R01	1	Banasree	Boiled	1	CIP	1	103	103	1
23	4	R01-S04	R01	1	Banasree	Boiled	1	ENR	2	108.98	108.98	1
24	4	R01-S04	R01	1	Banasree	Boiled	1	Total_FQ	3	211.98	211.98	1	100	1
25	5	R01-S05	R01	1	Banasree	Raw	0	CIP	1	91.67	91.67	1
26	5	R01-S05	R01	1	Banasree	Raw	0	ENR	2	111.52	111.52	1
27	5	R01-S05	R01	1	Banasree	Raw	0	Total_FQ	3	203.19	203.19	1	100	1
28	5	R01-S05	R01	1	Banasree	Boiled	1	CIP	1	77.31	77.31	1
29	5	R01-S05	R01	1	Banasree	Boiled	1	ENR	2	102.51	102.51	1
30	5	R01-S05	R01	1	Banasree	Boiled	1	Total_FQ	3	179.82	179.82	1	100	1
31	6	R01-S06	R01	1	Banasree	Raw	0	CIP	1	111.43	111.43	1
32	6	R01-S06	R01	1	Banasree	Raw	0	ENR	2	95.37	95.37	1
33	6	R01-S06	R01	1	Banasree	Raw	0	Total_FQ	3	206.8	206.8	1	100	1
34	6	R01-S06	R01	1	Banasree	Boiled	1	CIP	1	103.55	103.55	1
35	6	R01-S06	R01	1	Banasree	Boiled	1	ENR	2	112.43	112.43	1
36	6	R01-S06	R01	1	Banasree	Boiled	1	Total_FQ	3	215.98	215.98	1	100	1
37	7	R01-S07	R01	1	Banasree	Raw	0	CIP	1	109.37	109.37	1
38	7	R01-S07	R01	1	Banasree	Raw	0	ENR	2	117.22	117.22	1
39	7	R01-S07	R01	1	Banasree	Raw	0	Total_FQ	3	226.59	226.59	1	100	1
40	7	R01-S07	R01	1	Banasree	Boiled	1	CIP	1	104.35	104.35	1
41	7	R01-S07	R01	1	Banasree	Boiled	1	ENR	2	125.81	125.81	1
42	7	R01-S07	R01	1	Banasree	Boiled	1	Total_FQ	3	230.16	230.16	1	100	1
43	8	R01-S08	R01	1	Banasree	Raw	0	CIP	1	28.35	28.35	1
44	8	R01-S08	R01	1	Banasree	Raw	0	ENR	2	73.23	73.23	1
45	8	R01-S08	R01	1	Banasree	Raw	0	Total_FQ	3	101.58	101.58	1	100	1
46	8	R01-S08	R01	1	Banasree	Boiled	1	CIP	1	37.43	37.43	1
47	8	R01-S08	R01	1	Banasree	Boiled	1	ENR	2	65.56	65.56	1
48	8	R01-S08	R01	1	Banasree	Boiled	1	Total_FQ	3	102.99	102.99	1	100	1
49	9	R01-S09	R01	1	Banasree	Raw	0	CIP	1	79.24	79.24	1
50	9	R01-S09	R01	1	Banasree	Raw	0	ENR	2	106.71	106.71	1
51	9	R01-S09	R01	1	Banasree	Raw	0	Total_FQ	3	185.95	185.95	1	100	1
52	9	R01-S09	R01	1	Banasree	Boiled	1	CIP	1	105.76	105.76	1
53	9	R01-S09	R01	1	Banasree	Boiled	1	ENR	2	91.67	91.67	1
54	9	R01-S09	R01	1	Banasree	Boiled	1	Total_FQ	3	197.43	197.43	1	100	1
55	10	R01-S10	R01	1	Banasree	Raw	0	CIP	1	119.53	119.53	1
56	10	R01-S10	R01	1	Banasree	Raw	0	ENR	2	108.77	108.77	1
57	10	R01-S10	R01	1	Banasree	Raw	0	Total_FQ	3	228.3	228.3	1	100	1
58	10	R01-S10	R01	1	Banasree	Boiled	1	CIP	1	102.24	102.24	1
59	10	R01-S10	R01	1	Banasree	Boiled	1	ENR	2	116.55	116.55	1
60	10	R01-S10	R01	1	Banasree	Boiled	1	Total_FQ	3	218.79	218.79	1	100	1
61	11	R02-S01	R02	2	Basundhara	Raw	0	CIP	1	59.62	59.62	1
62	11	R02-S01	R02	2	Basundhara	Raw	0	ENR	2	88.85	88.85	1
63	11	R02-S01	R02	2	Basundhara	Raw	0	Total_FQ	3	148.47	148.47	1	100	1
64	11	R02-S01	R02	2	Basundhara	Boiled	1	CIP	1	83.33	83.33	1
65	11	R02-S01	R02	2	Basundhara	Boiled	1	ENR	2	76.81	76.81	1
66	11	R02-S01	R02	2	Basundhara	Boiled	1	Total_FQ	3	160.14	160.14	1	100	1
67	12	R02-S02	R02	2	Basundhara	Raw	0	CIP	1	99.64	99.64	1
68	12	R02-S02	R02	2	Basundhara	Raw	0	ENR	2	104.86	104.86	1
69	12	R02-S02	R02	2	Basundhara	Raw	0	Total_FQ	3	204.5	204.5	1	100	1
70	12	R02-S02	R02	2	Basundhara	Boiled	1	CIP	1	92.53	92.53	1
71	12	R02-S02	R02	2	Basundhara	Boiled	1	ENR	2	121.35	121.35	1
72	12	R02-S02	R02	2	Basundhara	Boiled	1	Total_FQ	3	213.88	213.88	1	100	1
73	13	R02-S03	R02	2	Basundhara	Raw	0	CIP	1	107.63	107.63	1
74	13	R02-S03	R02	2	Basundhara	Raw	0	ENR	2	112.77	112.77	1
75	13	R02-S03	R02	2	Basundhara	Raw	0	Total_FQ	3	220.4	220.4	1	100	1
76	13	R02-S03	R02	2	Basundhara	Boiled	1	CIP	1	101.27	101.27	1
77	13	R02-S03	R02	2	Basundhara	Boiled	1	ENR	2	132.57	132.57	1
78	13	R02-S03	R02	2	Basundhara	Boiled	1	Total_FQ	3	233.84	233.84	1	100	1
79	14	R02-S04	R02	2	Basundhara	Raw	0	CIP	1		0	0
80	14	R02-S04	R02	2	Basundhara	Raw	0	ENR	2	106.78	106.78	1
81	14	R02-S04	R02	2	Basundhara	Raw	0	Total_FQ	3	106.78	106.78	1	100	1
82	14	R02-S04	R02	2	Basundhara	Boiled	1	CIP	1		0	0
83	14	R02-S04	R02	2	Basundhara	Boiled	1	ENR	2	94.89	94.89	1
84	14	R02-S04	R02	2	Basundhara	Boiled	1	Total_FQ	3	94.89	94.89	1	100	0
85	15	R02-S05	R02	2	Basundhara	Raw	0	CIP	1	115.34	115.34	1
86	15	R02-S05	R02	2	Basundhara	Raw	0	ENR	2	120.89	120.89	1
87	15	R02-S05	R02	2	Basundhara	Raw	0	Total_FQ	3	236.23	236.23	1	100	1
88	15	R02-S05	R02	2	Basundhara	Boiled	1	CIP	1	107.94	107.94	1
89	15	R02-S05	R02	2	Basundhara	Boiled	1	ENR	2	110.66	110.66	1
90	15	R02-S05	R02	2	Basundhara	Boiled	1	Total_FQ	3	218.6	218.6	1	100	1
91	16	R02-S06	R02	2	Basundhara	Raw	0	CIP	1	97.62	97.62	1
92	16	R02-S06	R02	2	Basundhara	Raw	0	ENR	2	102.57	102.57	1
93	16	R02-S06	R02	2	Basundhara	Raw	0	Total_FQ	3	200.19	200.19	1	100	1
94	16	R02-S06	R02	2	Basundhara	Boiled	1	CIP	1	118.63	118.63	1
95	16	R02-S06	R02	2	Basundhara	Boiled	1	ENR	2	112.27	112.27	1
96	16	R02-S06	R02	2	Basundhara	Boiled	1	Total_FQ	3	230.9	230.9	1	100	1
97	17	R02-S07	R02	2	Basundhara	Raw	0	CIP	1	75.68	75.68	1
98	17	R02-S07	R02	2	Basundhara	Raw	0	ENR	2	81.57	81.57	1
99	17	R02-S07	R02	2	Basundhara	Raw	0	Total_FQ	3	157.25	157.25	1	100	1
100	17	R02-S07	R02	2	Basundhara	Boiled	1	CIP	1	63.43	63.43	1
101	17	R02-S07	R02	2	Basundhara	Boiled	1	ENR	2	71.48	71.48	1
102	17	R02-S07	R02	2	Basundhara	Boiled	1	Total_FQ	3	134.91	134.91	1	100	1
103	18	R02-S08	R02	2	Basundhara	Raw	0	CIP	1	78.13	78.13	1
104	18	R02-S08	R02	2	Basundhara	Raw	0	ENR	2	83.68	83.68	1
105	18	R02-S08	R02	2	Basundhara	Raw	0	Total_FQ	3	161.81	161.81	1	100	1
106	18	R02-S08	R02	2	Basundhara	Boiled	1	CIP	1	87.41	87.41	1
107	18	R02-S08	R02	2	Basundhara	Boiled	1	ENR	2	72.77	72.77	1
108	18	R02-S08	R02	2	Basundhara	Boiled	1	Total_FQ	3	160.18	160.18	1	100	1
109	19	R02-S09	R02	2	Basundhara	Raw	0	CIP	1	56.72	56.72	1
110	19	R02-S09	R02	2	Basundhara	Raw	0	ENR	2	77.39	77.39	1
111	19	R02-S09	R02	2	Basundhara	Raw	0	Total_FQ	3	134.11	134.11	1	100	1
112	19	R02-S09	R02	2	Basundhara	Boiled	1	CIP	1	48.22	48.22	1
113	19	R02-S09	R02	2	Basundhara	Boiled	1	ENR	2	94.88	94.88	1
114	19	R02-S09	R02	2	Basundhara	Boiled	1	Total_FQ	3	143.1	143.1	1	100	1
115	20	R02-S10	R02	2	Basundhara	Raw	0	CIP	1	95.41	95.41	1
116	20	R02-S10	R02	2	Basundhara	Raw	0	ENR	2	91.91	91.91	1
117	20	R02-S10	R02	2	Basundhara	Raw	0	Total_FQ	3	187.32	187.32	1	100	1
118	20	R02-S10	R02	2	Basundhara	Boiled	1	CIP	1	82.32	82.32	1
119	20	R02-S10	R02	2	Basundhara	Boiled	1	ENR	2	86.78	86.78	1
120	20	R02-S10	R02	2	Basundhara	Boiled	1	Total_FQ	3	169.1	169.1	1	100	1
121	21	R03-S01	R03	3	Dhanmondi	Raw	0	CIP	1	73.35	73.35	1
122	21	R03-S01	R03	3	Dhanmondi	Raw	0	ENR	2	80.58	80.58	1
123	21	R03-S01	R03	3	Dhanmondi	Raw	0	Total_FQ	3	153.93	153.93	1	100	1
124	21	R03-S01	R03	3	Dhanmondi	Boiled	1	CIP	1	58.21	58.21	1
125	21	R03-S01	R03	3	Dhanmondi	Boiled	1	ENR	2	71.35	71.35	1
126	21	R03-S01	R03	3	Dhanmondi	Boiled	1	Total_FQ	3	129.56	129.56	1	100	1
127	22	R03-S02	R03	3	Dhanmondi	Raw	0	CIP	1	92.41	92.41	1
128	22	R03-S02	R03	3	Dhanmondi	Raw	0	ENR	2	108.77	108.77	1
129	22	R03-S02	R03	3	Dhanmondi	Raw	0	Total_FQ	3	201.18	201.18	1	100	1
130	22	R03-S02	R03	3	Dhanmondi	Boiled	1	CIP	1	102.46	102.46	1
131	22	R03-S02	R03	3	Dhanmondi	Boiled	1	ENR	2	101.13	101.13	1
132	22	R03-S02	R03	3	Dhanmondi	Boiled	1	Total_FQ	3	203.59	203.59	1	100	1
133	23	R03-S03	R03	3	Dhanmondi	Raw	0	CIP	1	127.45	127.45	1
134	23	R03-S03	R03	3	Dhanmondi	Raw	0	ENR	2	130.72	130.72	1
135	23	R03-S03	R03	3	Dhanmondi	Raw	0	Total_FQ	3	258.17	258.17	1	100	1
136	23	R03-S03	R03	3	Dhanmondi	Boiled	1	CIP	1	117	117	1
137	23	R03-S03	R03	3	Dhanmondi	Boiled	1	ENR	2	118.71	118.71	1
138	23	R03-S03	R03	3	Dhanmondi	Boiled	1	Total_FQ	3	235.71	235.71	1	100	1
139	24	R03-S04	R03	3	Dhanmondi	Raw	0	CIP	1	75.79	75.79	1
140	24	R03-S04	R03	3	Dhanmondi	Raw	0	ENR	2	88.91	88.91	1
141	24	R03-S04	R03	3	Dhanmondi	Raw	0	Total_FQ	3	164.7	164.7	1	100	1
142	24	R03-S04	R03	3	Dhanmondi	Boiled	1	CIP	1	62.57	62.57	1
143	24	R03-S04	R03	3	Dhanmondi	Boiled	1	ENR	2	98.33	98.33	1
144	24	R03-S04	R03	3	Dhanmondi	Boiled	1	Total_FQ	3	160.9	160.9	1	100	1
145	25	R03-S05	R03	3	Dhanmondi	Raw	0	CIP	1	37.84	37.84	1
146	25	R03-S05	R03	3	Dhanmondi	Raw	0	ENR	2	65.71	65.71	1
147	25	R03-S05	R03	3	Dhanmondi	Raw	0	Total_FQ	3	103.55	103.55	1	100	1
148	25	R03-S05	R03	3	Dhanmondi	Boiled	1	CIP	1	52.65	52.65	1
149	25	R03-S05	R03	3	Dhanmondi	Boiled	1	ENR	2	58.22	58.22	1
150	25	R03-S05	R03	3	Dhanmondi	Boiled	1	Total_FQ	3	110.87	110.87	1	100	1
151	26	R03-S06	R03	3	Dhanmondi	Raw	0	CIP	1	91.59	91.59	1
152	26	R03-S06	R03	3	Dhanmondi	Raw	0	ENR	2	87.31	87.31	1
153	26	R03-S06	R03	3	Dhanmondi	Raw	0	Total_FQ	3	178.9	178.9	1	100	1
154	26	R03-S06	R03	3	Dhanmondi	Boiled	1	CIP	1	84.21	84.21	1
155	26	R03-S06	R03	3	Dhanmondi	Boiled	1	ENR	2	74.66	74.66	1
156	26	R03-S06	R03	3	Dhanmondi	Boiled	1	Total_FQ	3	158.87	158.87	1	100	1
157	27	R03-S07	R03	3	Dhanmondi	Raw	0	CIP	1	80.61	80.61	1
158	27	R03-S07	R03	3	Dhanmondi	Raw	0	ENR	2	104.55	104.55	1
159	27	R03-S07	R03	3	Dhanmondi	Raw	0	Total_FQ	3	185.16	185.16	1	100	1
160	27	R03-S07	R03	3	Dhanmondi	Boiled	1	CIP	1	65.44	65.44	1
161	27	R03-S07	R03	3	Dhanmondi	Boiled	1	ENR	2	93.65	93.65	1
162	27	R03-S07	R03	3	Dhanmondi	Boiled	1	Total_FQ	3	159.09	159.09	1	100	1
163	28	R03-S08	R03	3	Dhanmondi	Raw	0	CIP	1	89.96	89.96	1
164	28	R03-S08	R03	3	Dhanmondi	Raw	0	ENR	2	107.99	107.99	1
165	28	R03-S08	R03	3	Dhanmondi	Raw	0	Total_FQ	3	197.95	197.95	1	100	1
166	28	R03-S08	R03	3	Dhanmondi	Boiled	1	CIP	1	102.53	102.53	1
167	28	R03-S08	R03	3	Dhanmondi	Boiled	1	ENR	2	119.78	119.78	1
168	28	R03-S08	R03	3	Dhanmondi	Boiled	1	Total_FQ	3	222.31	222.31	1	100	1
169	29	R03-S09	R03	3	Dhanmondi	Raw	0	CIP	1	106.78	106.78	1
170	29	R03-S09	R03	3	Dhanmondi	Raw	0	ENR	2		0	0
171	29	R03-S09	R03	3	Dhanmondi	Raw	0	Total_FQ	3	106.78	106.78	1	100	1
172	29	R03-S09	R03	3	Dhanmondi	Boiled	1	CIP	1	104.66	104.66	1
173	29	R03-S09	R03	3	Dhanmondi	Boiled	1	ENR	2		0	0
174	29	R03-S09	R03	3	Dhanmondi	Boiled	1	Total_FQ	3	104.66	104.66	1	100	1
175	30	R03-S10	R03	3	Dhanmondi	Raw	0	CIP	1	102.94	102.94	1
176	30	R03-S10	R03	3	Dhanmondi	Raw	0	ENR	2	132.74	132.74	1
177	30	R03-S10	R03	3	Dhanmondi	Raw	0	Total_FQ	3	235.68	235.68	1	100	1
178	30	R03-S10	R03	3	Dhanmondi	Boiled	1	CIP	1	137.47	137.47	1
179	30	R03-S10	R03	3	Dhanmondi	Boiled	1	ENR	2	108.78	108.78	1
180	30	R03-S10	R03	3	Dhanmondi	Boiled	1	Total_FQ	3	246.25	246.25	1	100	1
181	31	R04-S01	R04	4	Hazaribag	Raw	0	CIP	1	145.82	145.82	1
182	31	R04-S01	R04	4	Hazaribag	Raw	0	ENR	2	150.23	150.23	1
183	31	R04-S01	R04	4	Hazaribag	Raw	0	Total_FQ	3	296.05	296.05	1	100	1
184	31	R04-S01	R04	4	Hazaribag	Boiled	1	CIP	1	130.31	130.31	1
185	31	R04-S01	R04	4	Hazaribag	Boiled	1	ENR	2	134.45	134.45	1
186	31	R04-S01	R04	4	Hazaribag	Boiled	1	Total_FQ	3	264.76	264.76	1	100	1
187	32	R04-S02	R04	4	Hazaribag	Raw	0	CIP	1		0	0
188	32	R04-S02	R04	4	Hazaribag	Raw	0	ENR	2		0	0
189	32	R04-S02	R04	4	Hazaribag	Raw	0	Total_FQ	3		0	0	100	0
190	32	R04-S02	R04	4	Hazaribag	Boiled	1	CIP	1		0	0
191	32	R04-S02	R04	4	Hazaribag	Boiled	1	ENR	2		0	0
192	32	R04-S02	R04	4	Hazaribag	Boiled	1	Total_FQ	3		0	0	100	0
193	33	R04-S03	R04	4	Hazaribag	Raw	0	CIP	1	145.31	145.31	1
194	33	R04-S03	R04	4	Hazaribag	Raw	0	ENR	2	158.67	158.67	1
195	33	R04-S03	R04	4	Hazaribag	Raw	0	Total_FQ	3	303.98	303.98	1	100	1
196	33	R04-S03	R04	4	Hazaribag	Boiled	1	CIP	1	124.76	124.76	1
197	33	R04-S03	R04	4	Hazaribag	Boiled	1	ENR	2	141.33	141.33	1
198	33	R04-S03	R04	4	Hazaribag	Boiled	1	Total_FQ	3	266.09	266.09	1	100	1
199	34	R04-S04	R04	4	Hazaribag	Raw	0	CIP	1	132.43	132.43	1
200	34	R04-S04	R04	4	Hazaribag	Raw	0	ENR	2	141.68	141.68	1
201	34	R04-S04	R04	4	Hazaribag	Raw	0	Total_FQ	3	274.11	274.11	1	100	1
202	34	R04-S04	R04	4	Hazaribag	Boiled	1	CIP	1	139.48	139.48	1
203	34	R04-S04	R04	4	Hazaribag	Boiled	1	ENR	2	134.94	134.94	1
204	34	R04-S04	R04	4	Hazaribag	Boiled	1	Total_FQ	3	274.42	274.42	1	100	1
205	35	R04-S05	R04	4	Hazaribag	Raw	0	CIP	1	124.55	124.55	1
206	35	R04-S05	R04	4	Hazaribag	Raw	0	ENR	2	137.56	137.56	1
207	35	R04-S05	R04	4	Hazaribag	Raw	0	Total_FQ	3	262.11	262.11	1	100	1
208	35	R04-S05	R04	4	Hazaribag	Boiled	1	CIP	1	105.73	105.73	1
209	35	R04-S05	R04	4	Hazaribag	Boiled	1	ENR	2	121.45	121.45	1
210	35	R04-S05	R04	4	Hazaribag	Boiled	1	Total_FQ	3	227.18	227.18	1	100	1
211	36	R04-S06	R04	4	Hazaribag	Raw	0	CIP	1	138.69	138.69	1
212	36	R04-S06	R04	4	Hazaribag	Raw	0	ENR	2	119.77	119.77	1
213	36	R04-S06	R04	4	Hazaribag	Raw	0	Total_FQ	3	258.46	258.46	1	100	1
214	36	R04-S06	R04	4	Hazaribag	Boiled	1	CIP	1	121.56	121.56	1
215	36	R04-S06	R04	4	Hazaribag	Boiled	1	ENR	2	107.31	107.31	1
216	36	R04-S06	R04	4	Hazaribag	Boiled	1	Total_FQ	3	228.87	228.87	1	100	1
217	37	R04-S07	R04	4	Hazaribag	Raw	0	CIP	1	117.76	117.76	1
218	37	R04-S07	R04	4	Hazaribag	Raw	0	ENR	2	114.45	114.45	1
219	37	R04-S07	R04	4	Hazaribag	Raw	0	Total_FQ	3	232.21	232.21	1	100	1
220	37	R04-S07	R04	4	Hazaribag	Boiled	1	CIP	1	111.12	111.12	1
221	37	R04-S07	R04	4	Hazaribag	Boiled	1	ENR	2	103.88	103.88	1
222	37	R04-S07	R04	4	Hazaribag	Boiled	1	Total_FQ	3	215	215	1	100	1
223	38	R04-S08	R04	4	Hazaribag	Raw	0	CIP	1	151	151	1
224	38	R04-S08	R04	4	Hazaribag	Raw	0	ENR	2	134.21	134.21	1
225	38	R04-S08	R04	4	Hazaribag	Raw	0	Total_FQ	3	285.21	285.21	1	100	1
226	38	R04-S08	R04	4	Hazaribag	Boiled	1	CIP	1	134.89	134.89	1
227	38	R04-S08	R04	4	Hazaribag	Boiled	1	ENR	2	122.33	122.33	1
228	38	R04-S08	R04	4	Hazaribag	Boiled	1	Total_FQ	3	257.22	257.22	1	100	1
229	39	R04-S09	R04	4	Hazaribag	Raw	0	CIP	1	97.35	97.35	1
230	39	R04-S09	R04	4	Hazaribag	Raw	0	ENR	2	101.34	101.34	1
231	39	R04-S09	R04	4	Hazaribag	Raw	0	Total_FQ	3	198.69	198.69	1	100	1
232	39	R04-S09	R04	4	Hazaribag	Boiled	1	CIP	1	103.25	103.25	1
233	39	R04-S09	R04	4	Hazaribag	Boiled	1	ENR	2	113.88	113.88	1
234	39	R04-S09	R04	4	Hazaribag	Boiled	1	Total_FQ	3	217.13	217.13	1	100	1
235	40	R04-S10	R04	4	Hazaribag	Raw	0	CIP	1	74.31	74.31	1
236	40	R04-S10	R04	4	Hazaribag	Raw	0	ENR	2	87.33	87.33	1
237	40	R04-S10	R04	4	Hazaribag	Raw	0	Total_FQ	3	161.64	161.64	1	100	1
238	40	R04-S10	R04	4	Hazaribag	Boiled	1	CIP	1	61.73	61.73	1
239	40	R04-S10	R04	4	Hazaribag	Boiled	1	ENR	2	78.55	78.55	1
240	40	R04-S10	R04	4	Hazaribag	Boiled	1	Total_FQ	3	140.28	140.28	1	100	1
241	41	R05-S01	R05	5	Jatrabari	Raw	0	CIP	1	73.36	73.36	1
242	41	R05-S01	R05	5	Jatrabari	Raw	0	ENR	2	86.44	86.44	1
243	41	R05-S01	R05	5	Jatrabari	Raw	0	Total_FQ	3	159.8	159.8	1	100	1
244	41	R05-S01	R05	5	Jatrabari	Boiled	1	CIP	1	89.3	89.3	1
245	41	R05-S01	R05	5	Jatrabari	Boiled	1	ENR	2	71.56	71.56	1
246	41	R05-S01	R05	5	Jatrabari	Boiled	1	Total_FQ	3	160.86	160.86	1	100	1
247	42	R05-S02	R05	5	Jatrabari	Raw	0	CIP	1	94.59	94.59	1
248	42	R05-S02	R05	5	Jatrabari	Raw	0	ENR	2	73.33	73.33	1
249	42	R05-S02	R05	5	Jatrabari	Raw	0	Total_FQ	3	167.92	167.92	1	100	1
250	42	R05-S02	R05	5	Jatrabari	Boiled	1	CIP	1	82.82	82.82	1
251	42	R05-S02	R05	5	Jatrabari	Boiled	1	ENR	2	96.56	96.56	1
252	42	R05-S02	R05	5	Jatrabari	Boiled	1	Total_FQ	3	179.38	179.38	1	100	1
253	43	R05-S03	R05	5	Jatrabari	Raw	0	CIP	1	106.67	106.67	1
254	43	R05-S03	R05	5	Jatrabari	Raw	0	ENR	2	113.45	113.45	1
255	43	R05-S03	R05	5	Jatrabari	Raw	0	Total_FQ	3	220.12	220.12	1	100	1
256	43	R05-S03	R05	5	Jatrabari	Boiled	1	CIP	1	96.74	96.74	1
257	43	R05-S03	R05	5	Jatrabari	Boiled	1	ENR	2	98.33	98.33	1
258	43	R05-S03	R05	5	Jatrabari	Boiled	1	Total_FQ	3	195.07	195.07	1	100	1
259	44	R05-S04	R05	5	Jatrabari	Raw	0	CIP	1	103.37	103.37	1
260	44	R05-S04	R05	5	Jatrabari	Raw	0	ENR	2	102.78	102.78	1
261	44	R05-S04	R05	5	Jatrabari	Raw	0	Total_FQ	3	206.15	206.15	1	100	1
262	44	R05-S04	R05	5	Jatrabari	Boiled	1	CIP	1	92.58	92.58	1
263	44	R05-S04	R05	5	Jatrabari	Boiled	1	ENR	2	88.47	88.47	1
264	44	R05-S04	R05	5	Jatrabari	Boiled	1	Total_FQ	3	181.05	181.05	1	100	1
265	45	R05-S05	R05	5	Jatrabari	Raw	0	CIP	1		0	0
266	45	R05-S05	R05	5	Jatrabari	Raw	0	ENR	2		0	0
267	45	R05-S05	R05	5	Jatrabari	Raw	0	Total_FQ	3		0	0	100	0
268	45	R05-S05	R05	5	Jatrabari	Boiled	1	CIP	1		0	0
269	45	R05-S05	R05	5	Jatrabari	Boiled	1	ENR	2		0	0
270	45	R05-S05	R05	5	Jatrabari	Boiled	1	Total_FQ	3		0	0	100	0
271	46	R05-S06	R05	5	Jatrabari	Raw	0	CIP	1	79.73	79.73	1
272	46	R05-S06	R05	5	Jatrabari	Raw	0	ENR	2	89.45	89.45	1
273	46	R05-S06	R05	5	Jatrabari	Raw	0	Total_FQ	3	169.18	169.18	1	100	1
274	46	R05-S06	R05	5	Jatrabari	Boiled	1	CIP	1	83.67	83.67	1
275	46	R05-S06	R05	5	Jatrabari	Boiled	1	ENR	2	75.77	75.77	1
276	46	R05-S06	R05	5	Jatrabari	Boiled	1	Total_FQ	3	159.44	159.44	1	100	1
277	47	R05-S07	R05	5	Jatrabari	Raw	0	CIP	1	52.86	52.86	1
278	47	R05-S07	R05	5	Jatrabari	Raw	0	ENR	2	88.34	88.34	1
279	47	R05-S07	R05	5	Jatrabari	Raw	0	Total_FQ	3	141.2	141.2	1	100	1
280	47	R05-S07	R05	5	Jatrabari	Boiled	1	CIP	1	67.39	67.39	1
281	47	R05-S07	R05	5	Jatrabari	Boiled	1	ENR	2	73.45	73.45	1
282	47	R05-S07	R05	5	Jatrabari	Boiled	1	Total_FQ	3	140.84	140.84	1	100	1
283	48	R05-S08	R05	5	Jatrabari	Raw	0	CIP	1	63.25	63.25	1
284	48	R05-S08	R05	5	Jatrabari	Raw	0	ENR	2		0	0
285	48	R05-S08	R05	5	Jatrabari	Raw	0	Total_FQ	3	63.25	63.25	1	100	0
286	48	R05-S08	R05	5	Jatrabari	Boiled	1	CIP	1	55.43	55.43	1
287	48	R05-S08	R05	5	Jatrabari	Boiled	1	ENR	2		0	0
288	48	R05-S08	R05	5	Jatrabari	Boiled	1	Total_FQ	3	55.43	55.43	1	100	0
289	49	R05-S09	R05	5	Jatrabari	Raw	0	CIP	1	107.89	107.89	1
290	49	R05-S09	R05	5	Jatrabari	Raw	0	ENR	2	111.78	111.78	1
291	49	R05-S09	R05	5	Jatrabari	Raw	0	Total_FQ	3	219.67	219.67	1	100	1
292	49	R05-S09	R05	5	Jatrabari	Boiled	1	CIP	1	101.74	101.74	1
293	49	R05-S09	R05	5	Jatrabari	Boiled	1	ENR	2	107.39	107.39	1
294	49	R05-S09	R05	5	Jatrabari	Boiled	1	Total_FQ	3	209.13	209.13	1	100	1
295	50	R05-S10	R05	5	Jatrabari	Raw	0	CIP	1	129.49	129.49	1
296	50	R05-S10	R05	5	Jatrabari	Raw	0	ENR	2	118.66	118.66	1
297	50	R05-S10	R05	5	Jatrabari	Raw	0	Total_FQ	3	248.15	248.15	1	100	1
298	50	R05-S10	R05	5	Jatrabari	Boiled	1	CIP	1	109.14	109.14	1
299	50	R05-S10	R05	5	Jatrabari	Boiled	1	ENR	2	106.56	106.56	1
300	50	R05-S10	R05	5	Jatrabari	Boiled	1	Total_FQ	3	215.7	215.7	1	100	1
301	51	R06-S01	R06	6	Keraniganj	Raw	0	CIP	1	103.94	103.94	1
302	51	R06-S01	R06	6	Keraniganj	Raw	0	ENR	2	121.64	121.64	1
303	51	R06-S01	R06	6	Keraniganj	Raw	0	Total_FQ	3	225.58	225.58	1	100	1
304	51	R06-S01	R06	6	Keraniganj	Boiled	1	CIP	1	100.23	100.23	1
305	51	R06-S01	R06	6	Keraniganj	Boiled	1	ENR	2	111.34	111.34	1
306	51	R06-S01	R06	6	Keraniganj	Boiled	1	Total_FQ	3	211.57	211.57	1	100	1
307	52	R06-S02	R06	6	Keraniganj	Raw	0	CIP	1	156.24	156.24	1
308	52	R06-S02	R06	6	Keraniganj	Raw	0	ENR	2	142.56	142.56	1
309	52	R06-S02	R06	6	Keraniganj	Raw	0	Total_FQ	3	298.8	298.8	1	100	1
310	52	R06-S02	R06	6	Keraniganj	Boiled	1	CIP	1	140.23	140.23	1
311	52	R06-S02	R06	6	Keraniganj	Boiled	1	ENR	2	129.56	129.56	1
312	52	R06-S02	R06	6	Keraniganj	Boiled	1	Total_FQ	3	269.79	269.79	1	100	1
313	53	R06-S03	R06	6	Keraniganj	Raw	0	CIP	1		0	0
314	53	R06-S03	R06	6	Keraniganj	Raw	0	ENR	2	149.67	149.67	1
315	53	R06-S03	R06	6	Keraniganj	Raw	0	Total_FQ	3	149.67	149.67	1	100	1
316	53	R06-S03	R06	6	Keraniganj	Boiled	1	CIP	1		0	0
317	53	R06-S03	R06	6	Keraniganj	Boiled	1	ENR	2	132.39	132.39	1
318	53	R06-S03	R06	6	Keraniganj	Boiled	1	Total_FQ	3	132.39	132.39	1	100	1
319	54	R06-S04	R06	6	Keraniganj	Raw	0	CIP	1	97.32	97.32	1
320	54	R06-S04	R06	6	Keraniganj	Raw	0	ENR	2	143.56	143.56	1
321	54	R06-S04	R06	6	Keraniganj	Raw	0	Total_FQ	3	240.88	240.88	1	100	1
322	54	R06-S04	R06	6	Keraniganj	Boiled	1	CIP	1	109.23	109.23	1
323	54	R06-S04	R06	6	Keraniganj	Boiled	1	ENR	2	129.65	129.65	1
324	54	R06-S04	R06	6	Keraniganj	Boiled	1	Total_FQ	3	238.88	238.88	1	100	1
325	55	R06-S05	R06	6	Keraniganj	Raw	0	CIP	1	148.22	148.22	1
326	55	R06-S05	R06	6	Keraniganj	Raw	0	ENR	2	147.78	147.78	1
327	55	R06-S05	R06	6	Keraniganj	Raw	0	Total_FQ	3	296	296	1	100	1
328	55	R06-S05	R06	6	Keraniganj	Boiled	1	CIP	1	120.75	120.75	1
329	55	R06-S05	R06	6	Keraniganj	Boiled	1	ENR	2	113.76	113.76	1
330	55	R06-S05	R06	6	Keraniganj	Boiled	1	Total_FQ	3	234.51	234.51	1	100	1
331	56	R06-S06	R06	6	Keraniganj	Raw	0	CIP	1	111.33	111.33	1
332	56	R06-S06	R06	6	Keraniganj	Raw	0	ENR	2	137.89	137.89	1
333	56	R06-S06	R06	6	Keraniganj	Raw	0	Total_FQ	3	249.22	249.22	1	100	1
334	56	R06-S06	R06	6	Keraniganj	Boiled	1	CIP	1	97.71	97.71	1
335	56	R06-S06	R06	6	Keraniganj	Boiled	1	ENR	2	125.66	125.66	1
336	56	R06-S06	R06	6	Keraniganj	Boiled	1	Total_FQ	3	223.37	223.37	1	100	1
337	57	R06-S07	R06	6	Keraniganj	Raw	0	CIP	1	109.55	109.55	1
338	57	R06-S07	R06	6	Keraniganj	Raw	0	ENR	2	133.33	133.33	1
339	57	R06-S07	R06	6	Keraniganj	Raw	0	Total_FQ	3	242.88	242.88	1	100	1
340	57	R06-S07	R06	6	Keraniganj	Boiled	1	CIP	1	91.23	91.23	1
341	57	R06-S07	R06	6	Keraniganj	Boiled	1	ENR	2	122.31	122.31	1
342	57	R06-S07	R06	6	Keraniganj	Boiled	1	Total_FQ	3	213.54	213.54	1	100	1
343	58	R06-S08	R06	6	Keraniganj	Raw	0	CIP	1	132.21	132.21	1
344	58	R06-S08	R06	6	Keraniganj	Raw	0	ENR	2	142.37	142.37	1
345	58	R06-S08	R06	6	Keraniganj	Raw	0	Total_FQ	3	274.58	274.58	1	100	1
346	58	R06-S08	R06	6	Keraniganj	Boiled	1	CIP	1	121.67	121.67	1
347	58	R06-S08	R06	6	Keraniganj	Boiled	1	ENR	2	126.45	126.45	1
348	58	R06-S08	R06	6	Keraniganj	Boiled	1	Total_FQ	3	248.12	248.12	1	100	1
349	59	R06-S09	R06	6	Keraniganj	Raw	0	CIP	1	66.23	66.23	1
350	59	R06-S09	R06	6	Keraniganj	Raw	0	ENR	2	98.38	98.38	1
351	59	R06-S09	R06	6	Keraniganj	Raw	0	Total_FQ	3	164.61	164.61	1	100	1
352	59	R06-S09	R06	6	Keraniganj	Boiled	1	CIP	1	76.35	76.35	1
353	59	R06-S09	R06	6	Keraniganj	Boiled	1	ENR	2	109.34	109.34	1
354	59	R06-S09	R06	6	Keraniganj	Boiled	1	Total_FQ	3	185.69	185.69	1	100	1
355	60	R06-S10	R06	6	Keraniganj	Raw	0	CIP	1	71.89	71.89	1
356	60	R06-S10	R06	6	Keraniganj	Raw	0	ENR	2	85.41	85.41	1
357	60	R06-S10	R06	6	Keraniganj	Raw	0	Total_FQ	3	157.3	157.3	1	100	1
358	60	R06-S10	R06	6	Keraniganj	Boiled	1	CIP	1	62.33	62.33	1
359	60	R06-S10	R06	6	Keraniganj	Boiled	1	ENR	2	69.42	69.42	1
360	60	R06-S10	R06	6	Keraniganj	Boiled	1	Total_FQ	3	131.75	131.75	1	100	1
361	61	R07-S01	R07	7	Munshiganj Sadar	Raw	0	CIP	1	74.59	74.59	1
362	61	R07-S01	R07	7	Munshiganj Sadar	Raw	0	ENR	2	82.78	82.78	1
363	61	R07-S01	R07	7	Munshiganj Sadar	Raw	0	Total_FQ	3	157.37	157.37	1	100	1
364	61	R07-S01	R07	7	Munshiganj Sadar	Boiled	1	CIP	1	55.33	55.33	1
365	61	R07-S01	R07	7	Munshiganj Sadar	Boiled	1	ENR	2	70.57	70.57	1
366	61	R07-S01	R07	7	Munshiganj Sadar	Boiled	1	Total_FQ	3	125.9	125.9	1	100	1
367	62	R07-S02	R07	7	Munshiganj Sadar	Raw	0	CIP	1	59.18	59.18	1
368	62	R07-S02	R07	7	Munshiganj Sadar	Raw	0	ENR	2	68.45	68.45	1
369	62	R07-S02	R07	7	Munshiganj Sadar	Raw	0	Total_FQ	3	127.63	127.63	1	100	1
370	62	R07-S02	R07	7	Munshiganj Sadar	Boiled	1	CIP	1	45.76	45.76	1
371	62	R07-S02	R07	7	Munshiganj Sadar	Boiled	1	ENR	2	61.39	61.39	1
372	62	R07-S02	R07	7	Munshiganj Sadar	Boiled	1	Total_FQ	3	107.15	107.15	1	100	1
373	63	R07-S03	R07	7	Munshiganj Sadar	Raw	0	CIP	1	47.52	47.52	1
374	63	R07-S03	R07	7	Munshiganj Sadar	Raw	0	ENR	2	52.45	52.45	1
375	63	R07-S03	R07	7	Munshiganj Sadar	Raw	0	Total_FQ	3	99.97	99.97	1	100	0
376	63	R07-S03	R07	7	Munshiganj Sadar	Boiled	1	CIP	1	35.45	35.45	1
377	63	R07-S03	R07	7	Munshiganj Sadar	Boiled	1	ENR	2	44.55	44.55	1
378	63	R07-S03	R07	7	Munshiganj Sadar	Boiled	1	Total_FQ	3	80	80	1	100	0
379	64	R07-S04	R07	7	Munshiganj Sadar	Raw	0	CIP	1	44.53	44.53	1
380	64	R07-S04	R07	7	Munshiganj Sadar	Raw	0	ENR	2	61.34	61.34	1
381	64	R07-S04	R07	7	Munshiganj Sadar	Raw	0	Total_FQ	3	105.87	105.87	1	100	1
382	64	R07-S04	R07	7	Munshiganj Sadar	Boiled	1	CIP	1	28.26	28.26	1
383	64	R07-S04	R07	7	Munshiganj Sadar	Boiled	1	ENR	2	53.45	53.45	1
384	64	R07-S04	R07	7	Munshiganj Sadar	Boiled	1	Total_FQ	3	81.71	81.71	1	100	0
385	65	R07-S05	R07	7	Munshiganj Sadar	Raw	0	CIP	1	26.77	26.77	1
386	65	R07-S05	R07	7	Munshiganj Sadar	Raw	0	ENR	2	54.45	54.45	1
387	65	R07-S05	R07	7	Munshiganj Sadar	Raw	0	Total_FQ	3	81.22	81.22	1	100	0
388	65	R07-S05	R07	7	Munshiganj Sadar	Boiled	1	CIP	1	39.42	39.42	1
389	65	R07-S05	R07	7	Munshiganj Sadar	Boiled	1	ENR	2	47.34	47.34	1
390	65	R07-S05	R07	7	Munshiganj Sadar	Boiled	1	Total_FQ	3	86.76	86.76	1	100	0
391	66	R07-S06	R07	7	Munshiganj Sadar	Raw	0	CIP	1	57.47	57.47	1
392	66	R07-S06	R07	7	Munshiganj Sadar	Raw	0	ENR	2	89.58	89.58	1
393	66	R07-S06	R07	7	Munshiganj Sadar	Raw	0	Total_FQ	3	147.05	147.05	1	100	1
394	66	R07-S06	R07	7	Munshiganj Sadar	Boiled	1	CIP	1	49.46	49.46	1
395	66	R07-S06	R07	7	Munshiganj Sadar	Boiled	1	ENR	2	81.45	81.45	1
396	66	R07-S06	R07	7	Munshiganj Sadar	Boiled	1	Total_FQ	3	130.91	130.91	1	100	1
397	67	R07-S07	R07	7	Munshiganj Sadar	Raw	0	CIP	1	92.35	92.35	1
398	67	R07-S07	R07	7	Munshiganj Sadar	Raw	0	ENR	2	112.56	112.56	1
399	67	R07-S07	R07	7	Munshiganj Sadar	Raw	0	Total_FQ	3	204.91	204.91	1	100	1
400	67	R07-S07	R07	7	Munshiganj Sadar	Boiled	1	CIP	1	102.21	102.21	1
401	67	R07-S07	R07	7	Munshiganj Sadar	Boiled	1	ENR	2	106.76	106.76	1
402	67	R07-S07	R07	7	Munshiganj Sadar	Boiled	1	Total_FQ	3	208.97	208.97	1	100	1
403	68	R07-S08	R07	7	Munshiganj Sadar	Raw	0	CIP	1		0	0
404	68	R07-S08	R07	7	Munshiganj Sadar	Raw	0	ENR	2	153.65	153.65	1
405	68	R07-S08	R07	7	Munshiganj Sadar	Raw	0	Total_FQ	3	153.65	153.65	1	100	1
406	68	R07-S08	R07	7	Munshiganj Sadar	Boiled	1	CIP	1		0	0
407	68	R07-S08	R07	7	Munshiganj Sadar	Boiled	1	ENR	2	142.73	142.73	1
408	68	R07-S08	R07	7	Munshiganj Sadar	Boiled	1	Total_FQ	3	142.73	142.73	1	100	1
409	69	R07-S09	R07	7	Munshiganj Sadar	Raw	0	CIP	1	152.24	152.24	1
410	69	R07-S09	R07	7	Munshiganj Sadar	Raw	0	ENR	2	157.67	157.67	1
411	69	R07-S09	R07	7	Munshiganj Sadar	Raw	0	Total_FQ	3	309.91	309.91	1	100	1
412	69	R07-S09	R07	7	Munshiganj Sadar	Boiled	1	CIP	1	129.95	129.95	1
413	69	R07-S09	R07	7	Munshiganj Sadar	Boiled	1	ENR	2	143.45	143.45	1
414	69	R07-S09	R07	7	Munshiganj Sadar	Boiled	1	Total_FQ	3	273.4	273.4	1	100	1
415	70	R07-S10	R07	7	Munshiganj Sadar	Raw	0	CIP	1	119.43	119.43	1
416	70	R07-S10	R07	7	Munshiganj Sadar	Raw	0	ENR	2	136.98	136.98	1
417	70	R07-S10	R07	7	Munshiganj Sadar	Raw	0	Total_FQ	3	256.41	256.41	1	100	1
418	70	R07-S10	R07	7	Munshiganj Sadar	Boiled	1	CIP	1	106.56	106.56	1
419	70	R07-S10	R07	7	Munshiganj Sadar	Boiled	1	ENR	2	121.78	121.78	1
420	70	R07-S10	R07	7	Munshiganj Sadar	Boiled	1	Total_FQ	3	228.34	228.34	1	100	1
421	71	R08-S01	R08	8	Narayanganj	Raw	0	CIP	1	119.34	119.34	1
422	71	R08-S01	R08	8	Narayanganj	Raw	0	ENR	2	139.79	139.79	1
423	71	R08-S01	R08	8	Narayanganj	Raw	0	Total_FQ	3	259.13	259.13	1	100	1
424	71	R08-S01	R08	8	Narayanganj	Boiled	1	CIP	1	107.15	107.15	1
425	71	R08-S01	R08	8	Narayanganj	Boiled	1	ENR	2	124.67	124.67	1
426	71	R08-S01	R08	8	Narayanganj	Boiled	1	Total_FQ	3	231.82	231.82	1	100	1
427	72	R08-S02	R08	8	Narayanganj	Raw	0	CIP	1	113.35	113.35	1
428	72	R08-S02	R08	8	Narayanganj	Raw	0	ENR	2	127.67	127.67	1
429	72	R08-S02	R08	8	Narayanganj	Raw	0	Total_FQ	3	241.02	241.02	1	100	1
430	72	R08-S02	R08	8	Narayanganj	Boiled	1	CIP	1	91.24	91.24	1
431	72	R08-S02	R08	8	Narayanganj	Boiled	1	ENR	2	108.34	108.34	1
432	72	R08-S02	R08	8	Narayanganj	Boiled	1	Total_FQ	3	199.58	199.58	1	100	1
433	73	R08-S03	R08	8	Narayanganj	Raw	0	CIP	1	88.44	88.44	1
434	73	R08-S03	R08	8	Narayanganj	Raw	0	ENR	2	118.88	118.88	1
435	73	R08-S03	R08	8	Narayanganj	Raw	0	Total_FQ	3	207.32	207.32	1	100	1
436	73	R08-S03	R08	8	Narayanganj	Boiled	1	CIP	1	107.25	107.25	1
437	73	R08-S03	R08	8	Narayanganj	Boiled	1	ENR	2	103.45	103.45	1
438	73	R08-S03	R08	8	Narayanganj	Boiled	1	Total_FQ	3	210.7	210.7	1	100	1
439	74	R08-S04	R08	8	Narayanganj	Raw	0	CIP	1	121.45	121.45	1
440	74	R08-S04	R08	8	Narayanganj	Raw	0	ENR	2	127.44	127.44	1
441	74	R08-S04	R08	8	Narayanganj	Raw	0	Total_FQ	3	248.89	248.89	1	100	1
442	74	R08-S04	R08	8	Narayanganj	Boiled	1	CIP	1	115.13	115.13	1
443	74	R08-S04	R08	8	Narayanganj	Boiled	1	ENR	2	139.44	139.44	1
444	74	R08-S04	R08	8	Narayanganj	Boiled	1	Total_FQ	3	254.57	254.57	1	100	1
445	75	R08-S05	R08	8	Narayanganj	Raw	0	CIP	1	109.33	109.33	1
446	75	R08-S05	R08	8	Narayanganj	Raw	0	ENR	2	144.72	144.72	1
447	75	R08-S05	R08	8	Narayanganj	Raw	0	Total_FQ	3	254.05	254.05	1	100	1
448	75	R08-S05	R08	8	Narayanganj	Boiled	1	CIP	1	98.59	98.59	1
449	75	R08-S05	R08	8	Narayanganj	Boiled	1	ENR	2	131.79	131.79	1
450	75	R08-S05	R08	8	Narayanganj	Boiled	1	Total_FQ	3	230.38	230.38	1	100	1
451	76	R08-S06	R08	8	Narayanganj	Raw	0	CIP	1	97.34	97.34	1
452	76	R08-S06	R08	8	Narayanganj	Raw	0	ENR	2	102.51	102.51	1
453	76	R08-S06	R08	8	Narayanganj	Raw	0	Total_FQ	3	199.85	199.85	1	100	1
454	76	R08-S06	R08	8	Narayanganj	Boiled	1	CIP	1	84.46	84.46	1
455	76	R08-S06	R08	8	Narayanganj	Boiled	1	ENR	2	94.47	94.47	1
456	76	R08-S06	R08	8	Narayanganj	Boiled	1	Total_FQ	3	178.93	178.93	1	100	1
457	77	R08-S07	R08	8	Narayanganj	Raw	0	CIP	1	122.77	122.77	1
458	77	R08-S07	R08	8	Narayanganj	Raw	0	ENR	2	153.89	153.89	1
459	77	R08-S07	R08	8	Narayanganj	Raw	0	Total_FQ	3	276.66	276.66	1	100	1
460	77	R08-S07	R08	8	Narayanganj	Boiled	1	CIP	1	107.45	107.45	1
461	77	R08-S07	R08	8	Narayanganj	Boiled	1	ENR	2	139.78	139.78	1
462	77	R08-S07	R08	8	Narayanganj	Boiled	1	Total_FQ	3	247.23	247.23	1	100	1
463	78	R08-S08	R08	8	Narayanganj	Raw	0	CIP	1	136.32	136.32	1
464	78	R08-S08	R08	8	Narayanganj	Raw	0	ENR	2	143.67	143.67	1
465	78	R08-S08	R08	8	Narayanganj	Raw	0	Total_FQ	3	279.99	279.99	1	100	1
466	78	R08-S08	R08	8	Narayanganj	Boiled	1	CIP	1	106.66	106.66	1
467	78	R08-S08	R08	8	Narayanganj	Boiled	1	ENR	2	128.67	128.67	1
468	78	R08-S08	R08	8	Narayanganj	Boiled	1	Total_FQ	3	235.33	235.33	1	100	1
469	79	R08-S09	R08	8	Narayanganj	Raw	0	CIP	1	108.76	108.76	1
470	79	R08-S09	R08	8	Narayanganj	Raw	0	ENR	2	123.45	123.45	1
471	79	R08-S09	R08	8	Narayanganj	Raw	0	Total_FQ	3	232.21	232.21	1	100	1
472	79	R08-S09	R08	8	Narayanganj	Boiled	1	CIP	1	91.56	91.56	1
473	79	R08-S09	R08	8	Narayanganj	Boiled	1	ENR	2	108.34	108.34	1
474	79	R08-S09	R08	8	Narayanganj	Boiled	1	Total_FQ	3	199.9	199.9	1	100	1
475	80	R08-S10	R08	8	Narayanganj	Raw	0	CIP	1	64.46	64.46	1
476	80	R08-S10	R08	8	Narayanganj	Raw	0	ENR	2	87.56	87.56	1
477	80	R08-S10	R08	8	Narayanganj	Raw	0	Total_FQ	3	152.02	152.02	1	100	1
478	80	R08-S10	R08	8	Narayanganj	Boiled	1	CIP	1	53.42	53.42	1
479	80	R08-S10	R08	8	Narayanganj	Boiled	1	ENR	2	101.54	101.54	1
480	80	R08-S10	R08	8	Narayanganj	Boiled	1	Total_FQ	3	154.96	154.96	1	100	1
481	81	R09-S01	R09	9	Narshingdi	Raw	0	CIP	1	82.45	82.45	1
482	81	R09-S01	R09	9	Narshingdi	Raw	0	ENR	2	92.22	92.22	1
483	81	R09-S01	R09	9	Narshingdi	Raw	0	Total_FQ	3	174.67	174.67	1	100	1
484	81	R09-S01	R09	9	Narshingdi	Boiled	1	CIP	1	68.93	68.93	1
485	81	R09-S01	R09	9	Narshingdi	Boiled	1	ENR	2	76.45	76.45	1
486	81	R09-S01	R09	9	Narshingdi	Boiled	1	Total_FQ	3	145.38	145.38	1	100	1
487	82	R09-S02	R09	9	Narshingdi	Raw	0	CIP	1	91.23	91.23	1
488	82	R09-S02	R09	9	Narshingdi	Raw	0	ENR	2	134.67	134.67	1
489	82	R09-S02	R09	9	Narshingdi	Raw	0	Total_FQ	3	225.9	225.9	1	100	1
490	82	R09-S02	R09	9	Narshingdi	Boiled	1	CIP	1	83.17	83.17	1
491	82	R09-S02	R09	9	Narshingdi	Boiled	1	ENR	2	118.67	118.67	1
492	82	R09-S02	R09	9	Narshingdi	Boiled	1	Total_FQ	3	201.84	201.84	1	100	1
493	83	R09-S03	R09	9	Narshingdi	Raw	0	CIP	1	79.44	79.44	1
494	83	R09-S03	R09	9	Narshingdi	Raw	0	ENR	2	114	114	1
495	83	R09-S03	R09	9	Narshingdi	Raw	0	Total_FQ	3	193.44	193.44	1	100	1
496	83	R09-S03	R09	9	Narshingdi	Boiled	1	CIP	1	88.12	88.12	1
497	83	R09-S03	R09	9	Narshingdi	Boiled	1	ENR	2	107.23	107.23	1
498	83	R09-S03	R09	9	Narshingdi	Boiled	1	Total_FQ	3	195.35	195.35	1	100	1
499	84	R09-S04	R09	9	Narshingdi	Raw	0	CIP	1	82.16	82.16	1
500	84	R09-S04	R09	9	Narshingdi	Raw	0	ENR	2	94.34	94.34	1
501	84	R09-S04	R09	9	Narshingdi	Raw	0	Total_FQ	3	176.5	176.5	1	100	1
502	84	R09-S04	R09	9	Narshingdi	Boiled	1	CIP	1	80.31	80.31	1
503	84	R09-S04	R09	9	Narshingdi	Boiled	1	ENR	2	93.56	93.56	1
504	84	R09-S04	R09	9	Narshingdi	Boiled	1	Total_FQ	3	173.87	173.87	1	100	1
505	85	R09-S05	R09	9	Narshingdi	Raw	0	CIP	1	73.42	73.42	1
506	85	R09-S05	R09	9	Narshingdi	Raw	0	ENR	2	88.34	88.34	1
507	85	R09-S05	R09	9	Narshingdi	Raw	0	Total_FQ	3	161.76	161.76	1	100	1
508	85	R09-S05	R09	9	Narshingdi	Boiled	1	CIP	1	68.31	68.31	1
509	85	R09-S05	R09	9	Narshingdi	Boiled	1	ENR	2	59.56	59.56	1
510	85	R09-S05	R09	9	Narshingdi	Boiled	1	Total_FQ	3	127.87	127.87	1	100	1
511	86	R09-S06	R09	9	Narshingdi	Raw	0	CIP	1	102.53	102.53	1
512	86	R09-S06	R09	9	Narshingdi	Raw	0	ENR	2	122.65	122.65	1
513	86	R09-S06	R09	9	Narshingdi	Raw	0	Total_FQ	3	225.18	225.18	1	100	1
514	86	R09-S06	R09	9	Narshingdi	Boiled	1	CIP	1	83.41	83.41	1
515	86	R09-S06	R09	9	Narshingdi	Boiled	1	ENR	2	105.44	105.44	1
516	86	R09-S06	R09	9	Narshingdi	Boiled	1	Total_FQ	3	188.85	188.85	1	100	1
517	87	R09-S07	R09	9	Narshingdi	Raw	0	CIP	1	107.48	107.48	1
518	87	R09-S07	R09	9	Narshingdi	Raw	0	ENR	2	124.67	124.67	1
519	87	R09-S07	R09	9	Narshingdi	Raw	0	Total_FQ	3	232.15	232.15	1	100	1
520	87	R09-S07	R09	9	Narshingdi	Boiled	1	CIP	1	95.48	95.48	1
521	87	R09-S07	R09	9	Narshingdi	Boiled	1	ENR	2	111.34	111.34	1
522	87	R09-S07	R09	9	Narshingdi	Boiled	1	Total_FQ	3	206.82	206.82	1	100	1
523	88	R09-S08	R09	9	Narshingdi	Raw	0	CIP	1	111.64	111.64	1
524	88	R09-S08	R09	9	Narshingdi	Raw	0	ENR	2	151.93	151.93	1
525	88	R09-S08	R09	9	Narshingdi	Raw	0	Total_FQ	3	263.57	263.57	1	100	1
526	88	R09-S08	R09	9	Narshingdi	Boiled	1	CIP	1	82.89	82.89	1
527	88	R09-S08	R09	9	Narshingdi	Boiled	1	ENR	2	129.56	129.56	1
528	88	R09-S08	R09	9	Narshingdi	Boiled	1	Total_FQ	3	212.45	212.45	1	100	1
529	89	R09-S09	R09	9	Narshingdi	Raw	0	CIP	1	94.63	94.63	1
530	89	R09-S09	R09	9	Narshingdi	Raw	0	ENR	2	132.51	132.51	1
531	89	R09-S09	R09	9	Narshingdi	Raw	0	Total_FQ	3	227.14	227.14	1	100	1
532	89	R09-S09	R09	9	Narshingdi	Boiled	1	CIP	1	76.83	76.83	1
533	89	R09-S09	R09	9	Narshingdi	Boiled	1	ENR	2	108.78	108.78	1
534	89	R09-S09	R09	9	Narshingdi	Boiled	1	Total_FQ	3	185.61	185.61	1	100	1
535	90	R09-S10	R09	9	Narshingdi	Raw	0	CIP	1	98.56	98.56	1
536	90	R09-S10	R09	9	Narshingdi	Raw	0	ENR	2	125.68	125.68	1
537	90	R09-S10	R09	9	Narshingdi	Raw	0	Total_FQ	3	224.24	224.24	1	100	1
538	90	R09-S10	R09	9	Narshingdi	Boiled	1	CIP	1	102.61	102.61	1
539	90	R09-S10	R09	9	Narshingdi	Boiled	1	ENR	2	106.32	106.32	1
540	90	R09-S10	R09	9	Narshingdi	Boiled	1	Total_FQ	3	208.93	208.93	1	100	1
541	91	R10-S01	R10	10	Rayerbazar	Raw	0	CIP	1	54.96	54.96	1
542	91	R10-S01	R10	10	Rayerbazar	Raw	0	ENR	2	66.54	66.54	1
543	91	R10-S01	R10	10	Rayerbazar	Raw	0	Total_FQ	3	121.5	121.5	1	100	1
544	91	R10-S01	R10	10	Rayerbazar	Boiled	1	CIP	1	35.18	35.18	1
545	91	R10-S01	R10	10	Rayerbazar	Boiled	1	ENR	2	59.65	59.65	1
546	91	R10-S01	R10	10	Rayerbazar	Boiled	1	Total_FQ	3	94.83	94.83	1	100	0
547	92	R10-S02	R10	10	Rayerbazar	Raw	0	CIP	1	69.49	69.49	1
548	92	R10-S02	R10	10	Rayerbazar	Raw	0	ENR	2	82.61	82.61	1
549	92	R10-S02	R10	10	Rayerbazar	Raw	0	Total_FQ	3	152.1	152.1	1	100	1
550	92	R10-S02	R10	10	Rayerbazar	Boiled	1	CIP	1	62.55	62.55	1
551	92	R10-S02	R10	10	Rayerbazar	Boiled	1	ENR	2	93.67	93.67	1
552	92	R10-S02	R10	10	Rayerbazar	Boiled	1	Total_FQ	3	156.22	156.22	1	100	1
553	93	R10-S03	R10	10	Rayerbazar	Raw	0	CIP	1	73.53	73.53	1
554	93	R10-S03	R10	10	Rayerbazar	Raw	0	ENR	2	79.64	79.64	1
555	93	R10-S03	R10	10	Rayerbazar	Raw	0	Total_FQ	3	153.17	153.17	1	100	1
556	93	R10-S03	R10	10	Rayerbazar	Boiled	1	CIP	1	58.24	58.24	1
557	93	R10-S03	R10	10	Rayerbazar	Boiled	1	ENR	2	72.78	72.78	1
558	93	R10-S03	R10	10	Rayerbazar	Boiled	1	Total_FQ	3	131.02	131.02	1	100	1
559	94	R10-S04	R10	10	Rayerbazar	Raw	0	CIP	1	49.62	49.62	1
560	94	R10-S04	R10	10	Rayerbazar	Raw	0	ENR	2		0	0
561	94	R10-S04	R10	10	Rayerbazar	Raw	0	Total_FQ	3	49.62	49.62	1	100	0
562	94	R10-S04	R10	10	Rayerbazar	Boiled	1	CIP	1	32.42	32.42	1
563	94	R10-S04	R10	10	Rayerbazar	Boiled	1	ENR	2		0	0
564	94	R10-S04	R10	10	Rayerbazar	Boiled	1	Total_FQ	3	32.42	32.42	1	100	0
565	95	R10-S05	R10	10	Rayerbazar	Raw	0	CIP	1	50.23	50.23	1
566	95	R10-S05	R10	10	Rayerbazar	Raw	0	ENR	2	87.81	87.81	1
567	95	R10-S05	R10	10	Rayerbazar	Raw	0	Total_FQ	3	138.04	138.04	1	100	1
568	95	R10-S05	R10	10	Rayerbazar	Boiled	1	CIP	1	34.33	34.33	1
569	95	R10-S05	R10	10	Rayerbazar	Boiled	1	ENR	2	68.62	68.62	1
570	95	R10-S05	R10	10	Rayerbazar	Boiled	1	Total_FQ	3	102.95	102.95	1	100	1
571	96	R10-S06	R10	10	Rayerbazar	Raw	0	CIP	1	96.55	96.55	1
572	96	R10-S06	R10	10	Rayerbazar	Raw	0	ENR	2	107.76	107.76	1
573	96	R10-S06	R10	10	Rayerbazar	Raw	0	Total_FQ	3	204.31	204.31	1	100	1
574	96	R10-S06	R10	10	Rayerbazar	Boiled	1	CIP	1	87.33	87.33	1
575	96	R10-S06	R10	10	Rayerbazar	Boiled	1	ENR	2	98.82	98.82	1
576	96	R10-S06	R10	10	Rayerbazar	Boiled	1	Total_FQ	3	186.15	186.15	1	100	1
577	97	R10-S07	R10	10	Rayerbazar	Raw	0	CIP	1		0	0
578	97	R10-S07	R10	10	Rayerbazar	Raw	0	ENR	2		0	0
579	97	R10-S07	R10	10	Rayerbazar	Raw	0	Total_FQ	3		0	0	100	0
580	97	R10-S07	R10	10	Rayerbazar	Boiled	1	CIP	1		0	0
581	97	R10-S07	R10	10	Rayerbazar	Boiled	1	ENR	2		0	0
582	97	R10-S07	R10	10	Rayerbazar	Boiled	1	Total_FQ	3		0	0	100	0
583	98	R10-S08	R10	10	Rayerbazar	Raw	0	CIP	1	93.25	93.25	1
584	98	R10-S08	R10	10	Rayerbazar	Raw	0	ENR	2	95.66	95.66	1
585	98	R10-S08	R10	10	Rayerbazar	Raw	0	Total_FQ	3	188.91	188.91	1	100	1
586	98	R10-S08	R10	10	Rayerbazar	Boiled	1	CIP	1	81.12	81.12	1
587	98	R10-S08	R10	10	Rayerbazar	Boiled	1	ENR	2	112.62	112.62	1
588	98	R10-S08	R10	10	Rayerbazar	Boiled	1	Total_FQ	3	193.74	193.74	1	100	1
589	99	R10-S09	R10	10	Rayerbazar	Raw	0	CIP	1	108.41	108.41	1
590	99	R10-S09	R10	10	Rayerbazar	Raw	0	ENR	2	137.47	137.47	1
591	99	R10-S09	R10	10	Rayerbazar	Raw	0	Total_FQ	3	245.88	245.88	1	100	1
592	99	R10-S09	R10	10	Rayerbazar	Boiled	1	CIP	1	107.91	107.91	1
593	99	R10-S09	R10	10	Rayerbazar	Boiled	1	ENR	2	114.67	114.67	1
594	99	R10-S09	R10	10	Rayerbazar	Boiled	1	Total_FQ	3	222.58	222.58	1	100	1
595	100	R10-S10	R10	10	Rayerbazar	Raw	0	CIP	1	124.79	124.79	1
596	100	R10-S10	R10	10	Rayerbazar	Raw	0	ENR	2	103.56	103.56	1
597	100	R10-S10	R10	10	Rayerbazar	Raw	0	Total_FQ	3	228.35	228.35	1	100	1
598	100	R10-S10	R10	10	Rayerbazar	Boiled	1	CIP	1	107.33	107.33	1
599	100	R10-S10	R10	10	Rayerbazar	Boiled	1	ENR	2	96.82	96.82	1
600	100	R10-S10	R10	10	Rayerbazar	Boiled	1	Total_FQ	3	204.15	204.15	1	100	1
601	101	R11-S01	R11	11	Savar	Raw	0	CIP	1	58.33	58.33	1
602	101	R11-S01	R11	11	Savar	Raw	0	ENR	2	77.61	77.61	1
603	101	R11-S01	R11	11	Savar	Raw	0	Total_FQ	3	135.94	135.94	1	100	1
604	101	R11-S01	R11	11	Savar	Boiled	1	CIP	1	41.06	41.06	1
605	101	R11-S01	R11	11	Savar	Boiled	1	ENR	2	72.54	72.54	1
606	101	R11-S01	R11	11	Savar	Boiled	1	Total_FQ	3	113.6	113.6	1	100	1
607	102	R11-S02	R11	11	Savar	Raw	0	CIP	1	98.96	98.96	1
608	102	R11-S02	R11	11	Savar	Raw	0	ENR	2	84.45	84.45	1
609	102	R11-S02	R11	11	Savar	Raw	0	Total_FQ	3	183.41	183.41	1	100	1
610	102	R11-S02	R11	11	Savar	Boiled	1	CIP	1	90.51	90.51	1
611	102	R11-S02	R11	11	Savar	Boiled	1	ENR	2	95.34	95.34	1
612	102	R11-S02	R11	11	Savar	Boiled	1	Total_FQ	3	185.85	185.85	1	100	1
613	103	R11-S03	R11	11	Savar	Raw	0	CIP	1	124.35	124.35	1
614	103	R11-S03	R11	11	Savar	Raw	0	ENR	2	143.23	143.23	1
615	103	R11-S03	R11	11	Savar	Raw	0	Total_FQ	3	267.58	267.58	1	100	1
616	103	R11-S03	R11	11	Savar	Boiled	1	CIP	1	109.71	109.71	1
617	103	R11-S03	R11	11	Savar	Boiled	1	ENR	2	117.45	117.45	1
618	103	R11-S03	R11	11	Savar	Boiled	1	Total_FQ	3	227.16	227.16	1	100	1
619	104	R11-S04	R11	11	Savar	Raw	0	CIP	1	106.71	106.71	1
620	104	R11-S04	R11	11	Savar	Raw	0	ENR	2	152.67	152.67	1
621	104	R11-S04	R11	11	Savar	Raw	0	Total_FQ	3	259.38	259.38	1	100	1
622	104	R11-S04	R11	11	Savar	Boiled	1	CIP	1	121.55	121.55	1
623	104	R11-S04	R11	11	Savar	Boiled	1	ENR	2	121.73	121.73	1
624	104	R11-S04	R11	11	Savar	Boiled	1	Total_FQ	3	243.28	243.28	1	100	1
625	105	R11-S05	R11	11	Savar	Raw	0	CIP	1	109.21	109.21	1
626	105	R11-S05	R11	11	Savar	Raw	0	ENR	2	125.78	125.78	1
627	105	R11-S05	R11	11	Savar	Raw	0	Total_FQ	3	234.99	234.99	1	100	1
628	105	R11-S05	R11	11	Savar	Boiled	1	CIP	1	95.62	95.62	1
629	105	R11-S05	R11	11	Savar	Boiled	1	ENR	2	109.67	109.67	1
630	105	R11-S05	R11	11	Savar	Boiled	1	Total_FQ	3	205.29	205.29	1	100	1
631	106	R11-S06	R11	11	Savar	Raw	0	CIP	1	112.72	112.72	1
632	106	R11-S06	R11	11	Savar	Raw	0	ENR	2	115.32	115.32	1
633	106	R11-S06	R11	11	Savar	Raw	0	Total_FQ	3	228.04	228.04	1	100	1
634	106	R11-S06	R11	11	Savar	Boiled	1	CIP	1	104.21	104.21	1
635	106	R11-S06	R11	11	Savar	Boiled	1	ENR	2	101.45	101.45	1
636	106	R11-S06	R11	11	Savar	Boiled	1	Total_FQ	3	205.66	205.66	1	100	1
637	107	R11-S07	R11	11	Savar	Raw	0	CIP	1	116.44	116.44	1
638	107	R11-S07	R11	11	Savar	Raw	0	ENR	2	111.67	111.67	1
639	107	R11-S07	R11	11	Savar	Raw	0	Total_FQ	3	228.11	228.11	1	100	1
640	107	R11-S07	R11	11	Savar	Boiled	1	CIP	1	107.33	107.33	1
641	107	R11-S07	R11	11	Savar	Boiled	1	ENR	2	104.55	104.55	1
642	107	R11-S07	R11	11	Savar	Boiled	1	Total_FQ	3	211.88	211.88	1	100	1
643	108	R11-S08	R11	11	Savar	Raw	0	CIP	1	127.24	127.24	1
644	108	R11-S08	R11	11	Savar	Raw	0	ENR	2	141.52	141.52	1
645	108	R11-S08	R11	11	Savar	Raw	0	Total_FQ	3	268.76	268.76	1	100	1
646	108	R11-S08	R11	11	Savar	Boiled	1	CIP	1	106.42	106.42	1
647	108	R11-S08	R11	11	Savar	Boiled	1	ENR	2	126.54	126.54	1
648	108	R11-S08	R11	11	Savar	Boiled	1	Total_FQ	3	232.96	232.96	1	100	1
649	109	R11-S09	R11	11	Savar	Raw	0	CIP	1	118.91	118.91	1
650	109	R11-S09	R11	11	Savar	Raw	0	ENR	2	108.43	108.43	1
651	109	R11-S09	R11	11	Savar	Raw	0	Total_FQ	3	227.34	227.34	1	100	1
652	109	R11-S09	R11	11	Savar	Boiled	1	CIP	1	101.33	101.33	1
653	109	R11-S09	R11	11	Savar	Boiled	1	ENR	2	91.54	91.54	1
654	109	R11-S09	R11	11	Savar	Boiled	1	Total_FQ	3	192.87	192.87	1	100	1
655	110	R11-S10	R11	11	Savar	Raw	0	CIP	1	121.21	121.21	1
656	110	R11-S10	R11	11	Savar	Raw	0	ENR	2	143.54	143.54	1
657	110	R11-S10	R11	11	Savar	Raw	0	Total_FQ	3	264.75	264.75	1	100	1
658	110	R11-S10	R11	11	Savar	Boiled	1	CIP	1	103.47	103.47	1
659	110	R11-S10	R11	11	Savar	Boiled	1	ENR	2	122.56	122.56	1
660	110	R11-S10	R11	11	Savar	Boiled	1	Total_FQ	3	226.03	226.03	1	100	1
661	111	R12-S01	R12	12	Tongi	Raw	0	CIP	1	137.04	137.04	1
662	111	R12-S01	R12	12	Tongi	Raw	0	ENR	2	151.33	151.33	1
663	111	R12-S01	R12	12	Tongi	Raw	0	Total_FQ	3	288.37	288.37	1	100	1
664	111	R12-S01	R12	12	Tongi	Boiled	1	CIP	1	109.84	109.84	1
665	111	R12-S01	R12	12	Tongi	Boiled	1	ENR	2	125.77	125.77	1
666	111	R12-S01	R12	12	Tongi	Boiled	1	Total_FQ	3	235.61	235.61	1	100	1
667	112	R12-S02	R12	12	Tongi	Raw	0	CIP	1	43.34	43.34	1
668	112	R12-S02	R12	12	Tongi	Raw	0	ENR	2		0	0
669	112	R12-S02	R12	12	Tongi	Raw	0	Total_FQ	3	43.34	43.34	1	100	0
670	112	R12-S02	R12	12	Tongi	Boiled	1	CIP	1	58.21	58.21	1
671	112	R12-S02	R12	12	Tongi	Boiled	1	ENR	2		0	0
672	112	R12-S02	R12	12	Tongi	Boiled	1	Total_FQ	3	58.21	58.21	1	100	0
673	113	R12-S03	R12	12	Tongi	Raw	0	CIP	1	76.88	76.88	1
674	113	R12-S03	R12	12	Tongi	Raw	0	ENR	2	93.45	93.45	1
675	113	R12-S03	R12	12	Tongi	Raw	0	Total_FQ	3	170.33	170.33	1	100	1
676	113	R12-S03	R12	12	Tongi	Boiled	1	CIP	1	62	62	1
677	113	R12-S03	R12	12	Tongi	Boiled	1	ENR	2	82.32	82.32	1
678	113	R12-S03	R12	12	Tongi	Boiled	1	Total_FQ	3	144.32	144.32	1	100	1
679	114	R12-S04	R12	12	Tongi	Raw	0	CIP	1	105.23	105.23	1
680	114	R12-S04	R12	12	Tongi	Raw	0	ENR	2	108.34	108.34	1
681	114	R12-S04	R12	12	Tongi	Raw	0	Total_FQ	3	213.57	213.57	1	100	1
682	114	R12-S04	R12	12	Tongi	Boiled	1	CIP	1	91.43	91.43	1
683	114	R12-S04	R12	12	Tongi	Boiled	1	ENR	2	94.45	94.45	1
684	114	R12-S04	R12	12	Tongi	Boiled	1	Total_FQ	3	185.88	185.88	1	100	1
685	115	R12-S05	R12	12	Tongi	Raw	0	CIP	1	95.57	95.57	1
686	115	R12-S05	R12	12	Tongi	Raw	0	ENR	2	106.45	106.45	1
687	115	R12-S05	R12	12	Tongi	Raw	0	Total_FQ	3	202.02	202.02	1	100	1
688	115	R12-S05	R12	12	Tongi	Boiled	1	CIP	1	89.21	89.21	1
689	115	R12-S05	R12	12	Tongi	Boiled	1	ENR	2	91.67	91.67	1
690	115	R12-S05	R12	12	Tongi	Boiled	1	Total_FQ	3	180.88	180.88	1	100	1
691	116	R12-S06	R12	12	Tongi	Raw	0	CIP	1	126.67	126.67	1
692	116	R12-S06	R12	12	Tongi	Raw	0	ENR	2	144.45	144.45	1
693	116	R12-S06	R12	12	Tongi	Raw	0	Total_FQ	3	271.12	271.12	1	100	1
694	116	R12-S06	R12	12	Tongi	Boiled	1	CIP	1	118.49	118.49	1
695	116	R12-S06	R12	12	Tongi	Boiled	1	ENR	2	135.76	135.76	1
696	116	R12-S06	R12	12	Tongi	Boiled	1	Total_FQ	3	254.25	254.25	1	100	1
697	117	R12-S07	R12	12	Tongi	Raw	0	CIP	1	117.61	117.61	1
698	117	R12-S07	R12	12	Tongi	Raw	0	ENR	2	121.45	121.45	1
699	117	R12-S07	R12	12	Tongi	Raw	0	Total_FQ	3	239.06	239.06	1	100	1
700	117	R12-S07	R12	12	Tongi	Boiled	1	CIP	1	95.5	95.5	1
701	117	R12-S07	R12	12	Tongi	Boiled	1	ENR	2	103.67	103.67	1
702	117	R12-S07	R12	12	Tongi	Boiled	1	Total_FQ	3	199.17	199.17	1	100	1
703	118	R12-S08	R12	12	Tongi	Raw	0	CIP	1	109.42	109.42	1
704	118	R12-S08	R12	12	Tongi	Raw	0	ENR	2	112.34	112.34	1
705	118	R12-S08	R12	12	Tongi	Raw	0	Total_FQ	3	221.76	221.76	1	100	1
706	118	R12-S08	R12	12	Tongi	Boiled	1	CIP	1	101.54	101.54	1
707	118	R12-S08	R12	12	Tongi	Boiled	1	ENR	2	107.56	107.56	1
708	118	R12-S08	R12	12	Tongi	Boiled	1	Total_FQ	3	209.1	209.1	1	100	1
709	119	R12-S09	R12	12	Tongi	Raw	0	CIP	1		0	0
710	119	R12-S09	R12	12	Tongi	Raw	0	ENR	2	106.56	106.56	1
711	119	R12-S09	R12	12	Tongi	Raw	0	Total_FQ	3	106.56	106.56	1	100	1
712	119	R12-S09	R12	12	Tongi	Boiled	1	CIP	1		0	0
713	119	R12-S09	R12	12	Tongi	Boiled	1	ENR	2	102.45	102.45	1
714	119	R12-S09	R12	12	Tongi	Boiled	1	Total_FQ	3	102.45	102.45	1	100	1
715	120	R12-S10	R12	12	Tongi	Raw	0	CIP	1	118.33	118.33	1
716	120	R12-S10	R12	12	Tongi	Raw	0	ENR	2	125.67	125.67	1
717	120	R12-S10	R12	12	Tongi	Raw	0	Total_FQ	3	244	244	1	100	1
718	120	R12-S10	R12	12	Tongi	Boiled	1	CIP	1	104.67	104.67	1
719	120	R12-S10	R12	12	Tongi	Boiled	1	ENR	2	113.45	113.45	1
720	120	R12-S10	R12	12	Tongi	Boiled	1	Total_FQ	3	218.12	218.12	1	100	1

### Sheet: Variable_Dictionary
Variable	Type	Unit / coding	Definition / derivation
Sample_No	Numeric identifier	1–120	Sequence number for the paired sample.
Sample_ID	String identifier	R01-S01 etc.	Unique paired-sample identifier linking raw and boiled aliquots.
Region_Code	Nominal	R01–R12	Sampling-area code.
Region_Num	Nominal numeric	1–12	Numeric grouping code for region-based analyses.
Region_Name	Nominal text	Area name	Sampling-area name.
Sampling_Source	Nominal text	Milk collection point	Sampling-source descriptor in the archived dataset.
CIP_Raw	Scale	µg/kg	Ciprofloxacin concentration measured in the raw aliquot; blank = ND.
CIP_Boiled	Scale	µg/kg	Ciprofloxacin concentration measured in the boiled aliquot; blank = ND.
ENR_Raw	Scale	µg/kg	Enrofloxacin concentration measured in the raw aliquot; blank = ND.
ENR_Boiled	Scale	µg/kg	Enrofloxacin concentration measured in the boiled aliquot; blank = ND.
TotalFQ_Raw	Scale	µg/kg	CIP_Raw + ENR_Raw; blank only when both analytes are ND.
TotalFQ_Boiled	Scale	µg/kg	CIP_Boiled + ENR_Boiled; blank only when both analytes are ND.
CIP_Raw_Detected	Binary	0 = No; 1 = Yes	1 when CIP_Raw is present in the archived dataset; otherwise 0.
CIP_Boiled_Detected	Binary	0 = No; 1 = Yes	1 when CIP_Boiled is present in the archived dataset; otherwise 0.
ENR_Raw_Detected	Binary	0 = No; 1 = Yes	1 when ENR_Raw is present in the archived dataset; otherwise 0.
ENR_Boiled_Detected	Binary	0 = No; 1 = Yes	1 when ENR_Boiled is present in the archived dataset; otherwise 0.
TotalFQ_Raw_Detected	Binary	0 = No; 1 = Yes	1 when at least one raw analyte is detected; otherwise 0.
TotalFQ_Boiled_Detected	Binary	0 = No; 1 = Yes	1 when at least one boiled analyte is detected; otherwise 0.
MRL_Raw	Binary	0 = within/not detected; 1 = exceeds	Combined Total FQ raw concentration compared with 100 µg/kg.
MRL_Boiled	Binary	0 = within/not detected; 1 = exceeds	Combined Total FQ boiled concentration compared with 100 µg/kg.
Concentration_ZeroFilled	Scale	µg/kg	Long-format concentration with ND replaced by 0 for main regional and exposure analyses.
MRL_Threshold_ug_kg	Scale	µg/kg	100 for Total_FQ records only; blank for individual CIP or ENR records.
MRL_Exceedance	Binary	0 = within; 1 = exceeds	Total_FQ concentration compared with 100 µg/kg.

### Sheet: Analysis_Assumptions
Parameter	Value	Unit / coding	Use in manuscript analysis
Reporting level	12.5	µg/L milk-equivalent	Values below this level are recorded as ND in the archived dataset.
ND main-analysis substitution	0	µg/kg	Used for overall residue, regional, MRL benchmark, and exposure analyses.
ND sensitivity substitution	6.25	µg/kg	Half-reporting-level substitution used in sensitivity analysis.
Combined Total FQ MRL	100	µg/kg	Reference benchmark for CIP + ENR combined.
Milk intake proxy	0.222	kg/day	National per-capita milk availability used as the screening intake proxy.
Adult body weight	60	kg	Adult screening exposure calculation.
Child body weight	10	kg	Conservative child screening scenario.
ADI reference	2	µg/kg body weight/day	Upper JECFA acceptable daily intake used for the screening HI calculation.
Statistical significance threshold	0.05	p-value	Threshold used for statistical significance.

### Sheet: Analysis_Map
Analysis	Primary variables	Input sheet	Population / missing-data handling
Paired Wilcoxon: CIP	CIP_Raw; CIP_Boiled	Statistical_Input_Wide	Paired detected CIP measurements.
Paired Wilcoxon: ENR	ENR_Raw; ENR_Boiled	Statistical_Input_Wide	Paired detected ENR measurements.
Paired Wilcoxon: Total FQ	TotalFQ_Raw; TotalFQ_Boiled	Statistical_Input_Wide	Paired detected Total FQ measurements.
McNemar test	MRL_Raw; MRL_Boiled	Statistical_Input_Wide	All 120 paired samples.
Regional Kruskal–Wallis	Region_Num; Total_FQ; Concentration_ZeroFilled	Statistical_Input_Long	All 120 samples per treatment; ND = 0 in main analysis.
Detection prevalence	*_Detected indicators	Statistical_Input_Wide	All 120 samples.
Screening dietary exposure	Total_FQ zero-filled concentrations	Statistical_Input_Long + Analysis_Assumptions	All 120 samples; EDI = concentration × intake / body weight; HI = EDI / ADI.
